# Platelet transcriptomic signatures in pediatric brain tumors distinguish cancer from cancer-free control

**DOI:** 10.64898/2025.12.17.25341356

**Authors:** Markus Talka, Amanda Holmström, Jonathan Hiekka, Matti Kankainen, Satu Långström, Mia Westerholm-Ormio, Anu M. Suominen, Ruth Nousiainen, Pirjo Isohanni, Pia Valle, Elina Välkesalmi, Oskar Saijonmaa, Atte Karppinen, Päivi Koroknay-Pal, Anna Piippo-Karjalainen, Jarno Satopää, Nuutti Vartiainen, Jukka Kanerva, Olli Tynninen, Soili Kytölä, Anna-Kaisa Anttonen, Virve Pentikäinen, Katja Eloranta

## Abstract

**Background:** Malignant pediatric brain tumors remain the leading cause of cancer-related mortality in children. Current diagnostics rely on imaging and invasive biopsy, which may not capture tumor heterogeneity. Liquid biopsy-based biomarkers such as tumor-educated platelets have shown diagnostic value in adult cancers, but their utility in pediatric brain tumors has not been investigated.

**Methods:** We analyzed platelet transcriptomes of 73 blood samples from 23 pediatric brain tumor patients, classified as high-grade tumor patients or low-grade tumor patients, and 25 cancer-free controls. Platelets were isolated, CD45⁺ depleted, and RNA was extracted for RNA sequencing. CD45⁺ depletion efficiency was assessed using xCell-based leukocyte enrichment scores. Differential gene expression was assessed with DESeq2 and Gene Ontology over-representation analysis. Gene-level discrimination between groups was evaluated by receiver operating characteristic analysis, and a logistic regression model with patient-grouped 5-fold cross-validation was trained to classify high-grade tumor patients vs. controls.

**Results:** Platelets from brain tumor patients showed transcriptional remodeling compared to controls, especially pronounced in high-grade tumor patients. We identified 398 and 649 differentially expressed genes in the brain tumor group vs. controls and high-grade tumor patients vs. control comparisons, respectively, and 85 genes in high-grade tumor patients vs. low-grade tumor patients. No genes met significance in low-grade tumor patients vs. controls. High-grade tumor patients showed consistent upregulation of cancer-associated mitochondrial genes. Similarly, gene enrichment analyses highlighted pathways related to mitotic regulation, chromosome segregation, and mitochondrial metabolism. Multiple genes demonstrated strong diagnostic performance, and logistic regression classifier based on selected platelet transcripts achieved an area under the curve of 0.89, sensitivity of 79%, and a specificity of 80% in identifying high-grade tumor patients.

**Conclusions:** This study provides the first evidence that platelets exhibit distinct transcriptomic signatures in pediatric brain tumor patients. Platelet RNA profiles robustly differentiate high-grade tumor patients from low-grade tumor patients and cancer-free controls, reflecting tumor presence and biological aggressiveness. These findings support the feasibility of tumor-educated platelets as a minimally invasive biomarker for pediatric malignant brain tumor detection, and longitudinal monitoring. Larger multicenter studies are warranted to validate applicability.

## Supplementary Tables for "Platelet transcriptomic signatures in pediatric brain tumors distinguish cancer from cancer-free control"

### Sheet: DESeq2_patient_vs_control
Column1	ensembl_gene_id	baseMean	log2FoldChange	lfcSE	stat	pvalue	padj	external_gene_name	description	gene_biotype
1	ENSG00000004478	103.83463032436	1.16954311433715	0.330100590751604	3.54299006758582	0.000395617602374345	0.0139085927309936	FKBP4	FKBP prolyl isomerase 4 [Source:HGNC Symbol;Acc:HGNC:3720]	protein_coding
2	ENSG00000004779	9.02766070888214	1.52616503022004	0.511854053050493	2.98164099927423	0.00286707987258233	0.0474849083447984	NDUFAB1	NADH:ubiquinone oxidoreductase subunit AB1 [Source:HGNC Symbol;Acc:HGNC:7694]	protein_coding
3	ENSG00000005187	35.934744214646	1.26787547090092	0.34070889565962	3.72128666745342	0.000198210273506818	0.0091400730574291	ACSM3	acyl-CoA synthetase medium chain family member 3 [Source:HGNC Symbol;Acc:HGNC:10522]	protein_coding
4	ENSG00000005379	24.3742941059206	-1.78309055168411	0.578852218327845	-3.08038994276466	0.00206729741394743	0.0392611561055037	TSPOAP1	TSPO associated protein 1 [Source:HGNC Symbol;Acc:HGNC:16831]	protein_coding
5	ENSG00000007392	42.0904040156308	-1.20016504177515	0.331347624050543	-3.62207227293133	0.000292252438927482	0.011540114633896	LUC7L	LUC7 like [Source:HGNC Symbol;Acc:HGNC:6723]	protein_coding
6	ENSG00000011052	33.1581500331906	1.19299689842299	0.367127220512782	3.24954629285368	0.00115589263005306	0.0277434835359437	NME1-NME2	NME1-NME2 readthrough [Source:HGNC Symbol;Acc:HGNC:33531]	protein_coding
7	ENSG00000011143	8.93709638266641	-1.53621986742727	0.461133345439721	-3.33140052138799	0.000864101779800019	0.0229943289822278	MKS1	MKS transition zone complex subunit 1 [Source:HGNC Symbol;Acc:HGNC:7121]	protein_coding
8	ENSG00000018408	31.230142307813	1.91226910606588	0.558834588132572	3.42188752570954	0.000621880332208794	0.0184021835919158	WWTR1	WW domain containing transcription regulator 1 [Source:HGNC Symbol;Acc:HGNC:24042]	protein_coding
9	ENSG00000026025	724.353686936763	1.5700126240413	0.447552567031194	3.50799602034654	0.000451495803920563	0.0152365689217804	VIM	vimentin [Source:HGNC Symbol;Acc:HGNC:12692]	protein_coding
10	ENSG00000029993	14.1860644467374	1.71354143388724	0.421722680338821	4.06319487609853	4.84055843987932e-05	0.00346692124430718	HMGB3	high mobility group box 3 [Source:HGNC Symbol;Acc:HGNC:5004]	protein_coding
11	ENSG00000030419	11.2707071875134	-1.73986767242092	0.543370126737358	-3.20199360768668	0.00136480026616432	0.0306467990844118	IKZF2	IKAROS family zinc finger 2 [Source:HGNC Symbol;Acc:HGNC:13177]	protein_coding
12	ENSG00000037042	17.4942846167998	1.03573536900704	0.335758383894464	3.08476398115079	0.00203713739898837	0.0389308992627008	TUBG2	tubulin gamma 2 [Source:HGNC Symbol;Acc:HGNC:12419]	protein_coding
13	ENSG00000039560	6.41203894206307	2.13513934767565	0.676039361647248	3.15830625967271	0.0015868874939428	0.0340245861559551	RAI14	retinoic acid induced 14 [Source:HGNC Symbol;Acc:HGNC:14873]	protein_coding
14	ENSG00000046889	12.8663779461075	1.81447128747751	0.596877338471067	3.03993998519925	0.00236625295191243	0.0422659978138101	PREX2	phosphatidylinositol-3,4,5-trisphosphate dependent Rac exchange factor 2 [Source:HGNC Symbol;Acc:HGNC:22950]	protein_coding
15	ENSG00000055118	150.403324369737	1.57709231897337	0.333454940800007	4.729551510587	2.25016360192968e-06	0.0005610824611108	KCNH2	potassium voltage-gated channel subfamily H member 2 [Source:HGNC Symbol;Acc:HGNC:6251]	protein_coding
16	ENSG00000065154	184.23429564927	1.31315475781231	0.382293795011133	3.43493610136694	0.000592693565291679	0.017900800612981	OAT	ornithine aminotransferase [Source:HGNC Symbol;Acc:HGNC:8091]	protein_coding
17	ENSG00000065243	424.444747951887	-1.0073681839814	0.230654659807668	-4.36743044697814	1.2571681175427e-05	0.00171745421442038	PKN2	protein kinase N2 [Source:HGNC Symbol;Acc:HGNC:9406]	protein_coding
18	ENSG00000068001	6.0113757314397	2.17877353845989	0.664948220295406	3.27660631604061	0.00105062749689097	0.0260343682343385	HYAL2	hyaluronidase 2 [Source:HGNC Symbol;Acc:HGNC:5321]	protein_coding
19	ENSG00000068489	57.3992729512283	1.46427613131617	0.336577530150784	4.35048688681086	1.35835578839737e-05	0.00172549629158213	PRR11	proline rich 11 [Source:HGNC Symbol;Acc:HGNC:25619]	protein_coding
20	ENSG00000069493	27.5058522566366	-1.63701887534747	0.402481752881394	-4.06731202999377	4.75585430807353e-05	0.00342446942557273	CLEC2D	C-type lectin domain family 2 member D [Source:HGNC Symbol;Acc:HGNC:14351]	protein_coding
21	ENSG00000071282	13.53810605683	2.41848239100798	0.668439033538714	3.61810467321835	0.000296768376828185	0.0115734574090533	LMCD1	LIM and cysteine rich domains 1 [Source:HGNC Symbol;Acc:HGNC:6633]	protein_coding
22	ENSG00000072163	18.0199752901039	2.28124400636666	0.591596115670102	3.8560834764486	0.00011521815675672	0.00625003140405419	LIMS2	LIM zinc finger domain containing 2 [Source:HGNC Symbol;Acc:HGNC:16084]	protein_coding
23	ENSG00000073803	10.5205838153025	1.17107949583687	0.381638370279873	3.068558056618	0.00215094529903989	0.0399747880118176	MAP3K13	mitogen-activated protein kinase kinase kinase 13 [Source:HGNC Symbol;Acc:HGNC:6852]	protein_coding
24	ENSG00000074966	31.4399195793087	-1.4135814527823	0.397778226178969	-3.55369238372112	0.000379863249589589	0.0136073590453139	TXK	TXK tyrosine kinase [Source:HGNC Symbol;Acc:HGNC:12434]	protein_coding
25	ENSG00000075218	24.0239219928034	1.82767165584082	0.410028578156658	4.45742505085225	8.29500249103217e-06	0.00136210010416766	GTSE1	G2 and S-phase expressed 1 [Source:HGNC Symbol;Acc:HGNC:13698]	protein_coding
26	ENSG00000075340	312.192432468156	1.4812732701562	0.318356602476471	4.65287435106887	3.27339727915208e-06	0.000678071811648467	ADD2	adducin 2 [Source:HGNC Symbol;Acc:HGNC:244]	protein_coding
27	ENSG00000075826	7.27224761169134	-1.53549081535936	0.517155160323162	-2.96911049751462	0.0029866317850849	0.0486236392063394	SEC31B	SEC31 homolog B, COPII coat complex component [Source:HGNC Symbol;Acc:HGNC:23197]	protein_coding
28	ENSG00000076382	37.3132759970609	1.65854124464235	0.363317156634436	4.56499566386055	4.99504664780109e-06	0.000921346617981393	SPAG5	sperm associated antigen 5 [Source:HGNC Symbol;Acc:HGNC:13452]	protein_coding
29	ENSG00000076706	5.82617201036769	2.30533235719213	0.742425112015604	3.10513790533486	0.00190190328149838	0.0377429619391225	MCAM	melanoma cell adhesion molecule [Source:HGNC Symbol;Acc:HGNC:6934]	protein_coding
30	ENSG00000076864	1920.42501534566	2.06764357097679	0.670509911163226	3.08368830430824	0.00204451677417097	0.0389935104308953	RAP1GAP	RAP1 GTPase activating protein [Source:HGNC Symbol;Acc:HGNC:9858]	protein_coding
31	ENSG00000076928	94.1031331686398	-1.14763922832999	0.38059983158394	-3.0153435001636	0.00256688368318845	0.0437507453090285	ARHGEF1	Rho guanine nucleotide exchange factor 1 [Source:HGNC Symbol;Acc:HGNC:681]	protein_coding
32	ENSG00000078401	3.02985539369464	2.9137953102749	0.961829335564537	3.02943069267551	0.00245015114015663	0.0429015410952003	EDN1	endothelin 1 [Source:HGNC Symbol;Acc:HGNC:3176]	protein_coding
33	ENSG00000079156	28.8383826754983	2.02140556419142	0.463739157584772	4.35892792560202	1.30701145769803e-05	0.00171745421442038	OSBPL6	oxysterol binding protein like 6 [Source:HGNC Symbol;Acc:HGNC:16388]	protein_coding
34	ENSG00000080819	169.584433880896	1.00961284856714	0.292335932792872	3.45360503213432	0.000553146855931327	0.0172536921195744	CPOX	coproporphyrinogen oxidase [Source:HGNC Symbol;Acc:HGNC:2321]	protein_coding
35	ENSG00000080823	5.59625651594	1.52388293911681	0.475942645638142	3.20182054094689	0.00136562045678775	0.0306467990844118	MOK	MOK protein kinase [Source:HGNC Symbol;Acc:HGNC:9833]	protein_coding
36	ENSG00000081059	40.3116136214382	-1.74557955436817	0.500508980450619	-3.48760885927879	0.000487360480329865	0.0161236090114045	TCF7	transcription factor 7 [Source:HGNC Symbol;Acc:HGNC:11639]	protein_coding
37	ENSG00000081237	129.854490809918	-1.06955920982518	0.348731281851499	-3.06700105636245	0.00216218093073092	0.0399914371322689	PTPRC	protein tyrosine phosphatase receptor type C [Source:HGNC Symbol;Acc:HGNC:9666]	protein_coding
38	ENSG00000084070	236.256881705821	1.21782233884289	0.282245557899217	4.31476175535681	1.59775119144109e-05	0.0018707582428482	SMAP2	small ArfGAP2 [Source:HGNC Symbol;Acc:HGNC:25082]	protein_coding
39	ENSG00000085063	280.977998439509	1.15781749460619	0.280615185364704	4.12599729092144	3.69131611817158e-05	0.00292373950183414	CD59	CD59 molecule (CD59 blood group) [Source:HGNC Symbol;Acc:HGNC:1689]	protein_coding
40	ENSG00000085840	8.93455321753644	2.24540380939339	0.515609775708043	4.35485112032636	1.33157386384852e-05	0.00172400404583849	ORC1	origin recognition complex subunit 1 [Source:HGNC Symbol;Acc:HGNC:8487]	protein_coding
41	ENSG00000086061	720.947858608673	1.01063828142115	0.298082321408945	3.39046702482782	0.000697736479147061	0.0197374405288134	DNAJA1	DnaJ heat shock protein family (Hsp40) member A1 [Source:HGNC Symbol;Acc:HGNC:5229]	protein_coding
42	ENSG00000088325	147.61705185263	1.11337051117918	0.300096581949697	3.71004062740643	0.000207225989810428	0.00945539155226848	TPX2	TPX2 microtubule nucleation factor [Source:HGNC Symbol;Acc:HGNC:1249]	protein_coding
43	ENSG00000089157	474.791669254364	1.0442642824805	0.204874593412761	5.09709020081677	3.44914007433298e-07	0.000140735366972405	RPLP0	ribosomal protein lateral stalk subunit P0 [Source:HGNC Symbol;Acc:HGNC:10371]	protein_coding
44	ENSG00000089685	25.435290397546	2.78772574815999	0.432452083853403	6.44632284649831	1.14596420959817e-10	3.08608161644786e-07	BIRC5	baculoviral IAP repeat containing 5 [Source:HGNC Symbol;Acc:HGNC:593]	protein_coding
45	ENSG00000091428	3.67211097879248	2.51564785662169	0.830371581104475	3.02954474101297	0.00244922623759906	0.0429015410952003	RAPGEF4	Rap guanine nucleotide exchange factor 4 [Source:HGNC Symbol;Acc:HGNC:16626]	protein_coding
46	ENSG00000091483	10.0390671629749	1.41086677531433	0.47068593951946	2.9974695584804	0.00272231045464318	0.0456487051952309	FH	fumarate hydratase [Source:HGNC Symbol;Acc:HGNC:3700]	protein_coding
47	ENSG00000092010	350.244771837348	1.13453750705624	0.271786230174861	4.1743744939775	2.98805889017968e-05	0.0026166409239929	PSME1	proteasome activator subunit 1 [Source:HGNC Symbol;Acc:HGNC:9568]	protein_coding
48	ENSG00000096060	66.054328015671	2.12633370131199	0.455211164197306	4.67109304109764	2.9960118617614e-06	0.000647942245835561	FKBP5	FKBP prolyl isomerase 5 [Source:HGNC Symbol;Acc:HGNC:3721]	protein_coding
49	ENSG00000099260	21.219574190738	1.84797338002888	0.606880670841732	3.04503581810536	0.00232652600692244	0.0417688969109475	PALMD	palmdelphin [Source:HGNC Symbol;Acc:HGNC:15846]	protein_coding
50	ENSG00000099365	7.33261947259039	-1.39500793962225	0.424836039298691	-3.28363841712934	0.00102476307892766	0.0256407329454154	STX1B	syntaxin 1B [Source:HGNC Symbol;Acc:HGNC:18539]	protein_coding
51	ENSG00000099901	16.1680959537623	1.27029187529287	0.410158668672143	3.09707430884088	0.00195440875386107	0.0381946500301006	RANBP1	RAN binding protein 1 [Source:HGNC Symbol;Acc:HGNC:9847]	protein_coding
52	ENSG00000100003	15.3432337237943	1.73970477297459	0.502297926838862	3.46349184421916	0.000533212759030287	0.0171057664770832	SEC14L2	SEC14 like lipid binding 2 [Source:HGNC Symbol;Acc:HGNC:10699]	protein_coding
53	ENSG00000100097	13.892960627853	1.61262773479409	0.5199272691221	3.10164099974411	0.00192451195774679	0.0378853121506733	LGALS1	galectin 1 [Source:HGNC Symbol;Acc:HGNC:6561]	protein_coding
54	ENSG00000100347	13.1132245563544	1.41758552646164	0.342455179357911	4.13947754891473	3.48097663573662e-05	0.00282357532531286	SAMM50	SAMM50 sorting and assembly machinery component [Source:HGNC Symbol;Acc:HGNC:24276]	protein_coding
55	ENSG00000100364	196.689455005096	1.2372100514863	0.298057128312307	4.15091582775345	3.3114754267081e-05	0.00275240843337189	KIAA0930	KIAA0930 [Source:HGNC Symbol;Acc:HGNC:1314]	protein_coding
56	ENSG00000100401	81.3839989590881	1.28572574513133	0.263625152677562	4.87709815270887	1.07657872670446e-06	0.000308428352235649	RANGAP1	Ran GTPase activating protein 1 [Source:HGNC Symbol;Acc:HGNC:9854]	protein_coding
57	ENSG00000100479	22.4448572295753	-1.3265071894302	0.359139071967649	-3.69357525529746	0.00022112303051077	0.00979415001916948	POLE2	DNA polymerase epsilon 2, accessory subunit [Source:HGNC Symbol;Acc:HGNC:9178]	protein_coding
58	ENSG00000100526	30.9918024892899	1.50187820630824	0.423543440225169	3.54598386769914	0.000391150152114763	0.0138314344700329	CDKN3	cyclin dependent kinase inhibitor 3 [Source:HGNC Symbol;Acc:HGNC:1791]	protein_coding
59	ENSG00000100605	15.230040781989	1.15136101448673	0.292924577989487	3.93057155664161	8.47441669997233e-05	0.00500473775724243	ITPK1	inositol-tetrakisphosphate 1-kinase [Source:HGNC Symbol;Acc:HGNC:6177]	protein_coding
60	ENSG00000100714	31.3780542369609	1.78346336513562	0.358473673540933	4.97515855911791	6.51942535814102e-07	0.000219460156118422	MTHFD1	methylenetetrahydrofolate dehydrogenase, cyclohydrolase and formyltetrahydrofolate synthetase 1 [Source:HGNC Symbol;Acc:HGNC:7432]	protein_coding
61	ENSG00000100889	46.3450967407715	1.09021072914217	0.292896359392152	3.72217234589289	0.000197516127005279	0.00913936305885252	PCK2	phosphoenolpyruvate carboxykinase 2, mitochondrial [Source:HGNC Symbol;Acc:HGNC:8725]	protein_coding
62	ENSG00000100908	7.36704586123873	1.36766230870846	0.441455095758917	3.09807797406275	0.00194780172651263	0.0381763467940212	EMC9	ER membrane protein complex subunit 9 [Source:HGNC Symbol;Acc:HGNC:20273]	protein_coding
63	ENSG00000100941	120.958488340896	-1.02536869852819	0.241427797588659	-4.24710289688847	2.16552519655545e-05	0.00224298436704762	PNN	pinin, desmosome associated protein [Source:HGNC Symbol;Acc:HGNC:9162]	protein_coding
64	ENSG00000101220	44.675506781446	1.23766362009892	0.318143936711411	3.89026310824088	0.000100135589807778	0.00557159387091623	ADISSP	adipose secreted signaling protein [Source:HGNC Symbol;Acc:HGNC:15873]	protein_coding
65	ENSG00000101224	126.479055782722	1.1854445173138	0.315972687714255	3.75173096728485	0.000175617861008204	0.00847560752141747	CDC25B	cell division cycle 25B [Source:HGNC Symbol;Acc:HGNC:1726]	protein_coding
66	ENSG00000101444	21.7297683132286	1.01243299880618	0.321361835747916	3.15044565403952	0.00163021582794801	0.034459742736766	AHCY	adenosylhomocysteinase [Source:HGNC Symbol;Acc:HGNC:343]	protein_coding
67	ENSG00000103034	9.97309321144487	2.34977834761048	0.723513810401385	3.24773116121569	0.00116329127184229	0.0278121726137854	NDRG4	NDRG family member 4 [Source:HGNC Symbol;Acc:HGNC:14466]	protein_coding
68	ENSG00000103175	22.1268403051999	4.05725791282174	0.912499832142868	4.44631085936079	8.73575112517599e-06	0.00140032010595827	WFDC1	WAP four-disulfide core domain 1 [Source:HGNC Symbol;Acc:HGNC:15466]	protein_coding
69	ENSG00000103260	3.2805666132023	1.95676426330848	0.583634882055077	3.35271986557483	0.000800216551046068	0.0218558131031142	METRN	meteorin, glial cell differentiation regulator [Source:HGNC Symbol;Acc:HGNC:14151]	protein_coding
70	ENSG00000103522	5.22679469331854	-1.73789939615255	0.585221900504651	-2.96964176264407	0.00298147211501687	0.0486236392063394	IL21R	interleukin 21 receptor [Source:HGNC Symbol;Acc:HGNC:6006]	protein_coding
71	ENSG00000104881	10.0074520030981	1.4220217605881	0.438642285792651	3.24187112516622	0.00118747708156893	0.0280515419356591	PPP1R13L	protein phosphatase 1 regulatory subunit 13 like [Source:HGNC Symbol;Acc:HGNC:18838]	protein_coding
72	ENSG00000104980	9.42404635265798	1.29117913184913	0.369093744813744	3.49824170686148	0.000468336482806962	0.0156092840123657	TIMM44	translocase of inner mitochondrial membrane 44 [Source:HGNC Symbol;Acc:HGNC:17316]	protein_coding
73	ENSG00000105821	133.379718233212	-1.08903771854905	0.257396989976206	-4.23096524419234	2.32690627753476e-05	0.00237362068386406	DNAJC2	DnaJ heat shock protein family (Hsp40) member C2 [Source:HGNC Symbol;Acc:HGNC:13192]	protein_coding
74	ENSG00000105974	36.3813212773935	1.6949299886605	0.521946451336373	3.24732543792731	0.00116495101033605	0.0278121726137854	CAV1	caveolin 1 [Source:HGNC Symbol;Acc:HGNC:1527]	protein_coding
75	ENSG00000106105	171.280399316014	1.42604628438712	0.31926868649015	4.46660240960121	7.94716278982209e-06	0.00133760683706193	GARS1	glycyl-tRNA synthetase 1 [Source:HGNC Symbol;Acc:HGNC:4162]	protein_coding
76	ENSG00000106153	182.816409588994	1.06783832489134	0.184883001081622	5.77575179245338	7.66102388828765e-09	1.04728291979412e-05	CHCHD2	coiled-coil-helix-coiled-coil-helix domain containing 2 [Source:HGNC Symbol;Acc:HGNC:21645]	protein_coding
77	ENSG00000106605	13.1318757409303	1.90248568322084	0.429004023877188	4.43465696668027	9.22190087017164e-06	0.00144387087461466	BLVRA	biliverdin reductase A [Source:HGNC Symbol;Acc:HGNC:1062]	protein_coding
78	ENSG00000106803	18.1765875358525	1.66088262887695	0.354213879497191	4.68892588634466	2.74642827959651e-06	0.000616344279746116	SEC61B	SEC61 translocon subunit beta [Source:HGNC Symbol;Acc:HGNC:16993]	protein_coding
79	ENSG00000106852	5.1156819875327	2.12085938320907	0.710809825168633	2.98372266127008	0.00284764757485912	0.0472211509796528	LHX6	LIM homeobox 6 [Source:HGNC Symbol;Acc:HGNC:21735]	protein_coding
80	ENSG00000107949	12.9090776059355	1.05710643195174	0.307356084262161	3.43935417608351	0.000583103829043012	0.0178038391339323	BCCIP	BRCA2 and CDKN1A interacting protein [Source:HGNC Symbol;Acc:HGNC:978]	protein_coding
81	ENSG00000108091	156.515772371525	1.26484459328004	0.347642911780748	3.63834426193553	0.000274396477801938	0.0111767434892151	CCDC6	coiled-coil domain containing 6 [Source:HGNC Symbol;Acc:HGNC:18782]	protein_coding
82	ENSG00000109670	1011.70386650571	-1.00663358681488	0.235260723595138	-4.27880001145964	1.87903595768467e-05	0.00210314738779174	FBXW7	F-box and WD repeat domain containing 7 [Source:HGNC Symbol;Acc:HGNC:16712]	protein_coding
83	ENSG00000109674	308.249086789046	-1.24234117705445	0.301975897903108	-4.11404084127622	3.88792601812448e-05	0.00299148136194549	NEIL3	nei like DNA glycosylase 3 [Source:HGNC Symbol;Acc:HGNC:24573]	protein_coding
84	ENSG00000110200	25.8410480610194	1.01407828711644	0.323959610304306	3.13026147353332	0.00174650770937665	0.0361240035434048	ANAPC15	anaphase promoting complex subunit 15 [Source:HGNC Symbol;Acc:HGNC:24531]	protein_coding
85	ENSG00000110801	235.621911726553	1.01946495873841	0.280318653877272	3.63680741412503	0.000276038156941811	0.0111767434892151	PSMD9	proteasome 26S subunit, non-ATPase 9 [Source:HGNC Symbol;Acc:HGNC:9567]	protein_coding
86	ENSG00000111341	56.26292275061	2.11425073718103	0.670375546352707	3.15383033985051	0.00161142737831229	0.0341858306127255	MGP	matrix Gla protein [Source:HGNC Symbol;Acc:HGNC:7060]	protein_coding
87	ENSG00000111667	20.4011251106051	1.06035460255699	0.29802399337437	3.55795045409315	0.000373759789521663	0.0135195775316773	USP5	ubiquitin specific peptidase 5 [Source:HGNC Symbol;Acc:HGNC:12628]	protein_coding
88	ENSG00000111843	64.2996160180887	1.03933526593986	0.258890243596531	4.01457873228941	5.95520629587361e-05	0.00396964617692763	TMEM14C	transmembrane protein 14C [Source:HGNC Symbol;Acc:HGNC:20952]	protein_coding
89	ENSG00000111961	29.405581590238	2.2676053368428	0.730848441377467	3.10270256931647	0.00191762259919367	0.0378853121506733	SASH1	SAM and SH3 domain containing 1 [Source:HGNC Symbol;Acc:HGNC:19182]	protein_coding
90	ENSG00000112077	106.183481227918	1.03450038733218	0.315660183198368	3.277259668452	0.00104819922325508	0.0260343682343385	RHAG	Rh associated glycoprotein [Source:HGNC Symbol;Acc:HGNC:10006]	protein_coding
91	ENSG00000112210	33.4586833282584	-1.25507302803807	0.284338480618986	-4.41401046142563	1.01473051991677e-05	0.00153520746636847	RAB23	RAB23, member RAS oncogene family [Source:HGNC Symbol;Acc:HGNC:14263]	protein_coding
92	ENSG00000112212	39.7307881433233	1.40878037495662	0.38931139078695	3.61864668821769	0.0002961476218363	0.0115734574090533	TSPO2	translocator protein 2 [Source:HGNC Symbol;Acc:HGNC:21256]	protein_coding
93	ENSG00000112640	17.6812532264687	1.17152419350684	0.381072173036923	3.07428428628225	0.00211008255446657	0.0396265852104497	PPP2R5D	protein phosphatase 2 regulatory subunit B'delta [Source:HGNC Symbol;Acc:HGNC:9312]	protein_coding
94	ENSG00000112984	10.4885917034362	1.97389456479499	0.387937364907954	5.08817851372306	3.61518992226244e-07	0.000143172153833129	KIF20A	kinesin family member 20A [Source:HGNC Symbol;Acc:HGNC:9787]	protein_coding
95	ENSG00000113593	27.2445981870332	-1.51273833300435	0.384328033959991	-3.93606034256098	8.28301541649167e-05	0.00495692455924713	PPWD1	peptidylprolyl isomerase domain and WD repeat containing 1 [Source:HGNC Symbol;Acc:HGNC:28954]	protein_coding
96	ENSG00000113594	9.32194179637714	2.19712929118301	0.710651079828543	3.0917131536803	0.00199005049235712	0.0385554386756672	LIFR	LIF receptor subunit alpha [Source:HGNC Symbol;Acc:HGNC:6597]	protein_coding
97	ENSG00000114841	46.5679571836055	-2.22529728495599	0.514187063772236	-4.32779710292694	1.50608111595553e-05	0.00184218073732052	DNAH1	dynein axonemal heavy chain 1 [Source:HGNC Symbol;Acc:HGNC:2940]	protein_coding
98	ENSG00000115129	6.96640642444573	1.31738942505109	0.394799765499846	3.33685462903752	0.000847322544241031	0.0227274861717241	TP53I3	tumor protein p53 inducible protein 3 [Source:HGNC Symbol;Acc:HGNC:19373]	protein_coding
99	ENSG00000115163	10.2849082622762	1.62288600757479	0.506440416604876	3.20449544381637	0.00135299431772087	0.0305672290068985	CENPA	centromere protein A [Source:HGNC Symbol;Acc:HGNC:1851]	protein_coding
100	ENSG00000115165	15.9480469568708	-1.50435900874766	0.483698229535866	-3.11011890655703	0.00187012043770907	0.0374719816871319	CYTIP	cytohesin 1 interacting protein [Source:HGNC Symbol;Acc:HGNC:9506]	protein_coding
101	ENSG00000115414	17.7304912719524	1.93486578215045	0.625517236667993	3.09322536411162	0.00197993716468072	0.0384702076802682	FN1	fibronectin 1 [Source:HGNC Symbol;Acc:HGNC:3778]	protein_coding
102	ENSG00000116016	129.230783108592	1.62655203777624	0.51928994941302	3.13226173472992	0.00173465159699059	0.0359339750053511	EPAS1	endothelial PAS domain protein 1 [Source:HGNC Symbol;Acc:HGNC:3374]	protein_coding
103	ENSG00000117118	102.176298770683	1.12420981326493	0.265178124277257	4.23945156233744	2.24066533277321e-05	0.00230309608441154	SDHB	succinate dehydrogenase complex iron sulfur subunit B [Source:HGNC Symbol;Acc:HGNC:10681]	protein_coding
104	ENSG00000117318	8.62196966106931	2.17291697203638	0.731837986509143	2.96912296449814	0.00298651061191521	0.0486236392063394	ID3	inhibitor of DNA binding 3 [Source:HGNC Symbol;Acc:HGNC:5362]	protein_coding
105	ENSG00000117399	31.412177773519	3.00145914537423	0.461524222757733	6.503362114863	7.85444162188658e-11	2.64400141096757e-07	CDC20	cell division cycle 20 [Source:HGNC Symbol;Acc:HGNC:1723]	protein_coding
106	ENSG00000117519	22.9883648456359	1.43948279245808	0.385264185130039	3.73635247712478	0.000186708903300453	0.0088482832396265	CNN3	calponin 3 [Source:HGNC Symbol;Acc:HGNC:2157]	protein_coding
107	ENSG00000119333	13.3281503376017	1.47333027766417	0.455844901345007	3.23208677626313	0.00122889731233751	0.0286746129078077	DYNC2I2	dynein 2 intermediate chain 2 [Source:HGNC Symbol;Acc:HGNC:28296]	protein_coding
108	ENSG00000119421	8.31735367098961	1.39232731081743	0.425088175700472	3.27538470935616	0.00105518173466617	0.0260697652427157	NDUFA8	NADH:ubiquinone oxidoreductase subunit A8 [Source:HGNC Symbol;Acc:HGNC:7692]	protein_coding
109	ENSG00000119535	41.3109724412597	-2.04420165915469	0.567147727970509	-3.60435484149728	0.000312929283876039	0.0119365235336852	CSF3R	colony stimulating factor 3 receptor [Source:HGNC Symbol;Acc:HGNC:2439]	protein_coding
110	ENSG00000119711	35.2290689048206	1.59498291072997	0.388090725046117	4.10981970914258	3.95968148166802e-05	0.00301183558397238	ALDH6A1	aldehyde dehydrogenase 6 family member A1 [Source:HGNC Symbol;Acc:HGNC:7179]	protein_coding
111	ENSG00000119917	138.950597446819	1.83436635902942	0.435847505087097	4.20873433395667	2.56805111252261e-05	0.00247281742975431	IFIT3	interferon induced protein with tetratricopeptide repeats 3 [Source:HGNC Symbol;Acc:HGNC:5411]	protein_coding
112	ENSG00000120053	9.67416026963029	1.55775636633324	0.477209839364312	3.26430060287172	0.00109734672546921	0.0268650430153508	GOT1	glutamic-oxaloacetic transaminase 1 [Source:HGNC Symbol;Acc:HGNC:4432]	protein_coding
113	ENSG00000120306	150.88268169649	1.32734885424285	0.351966470178034	3.77123665663791	0.000162440525964085	0.00810096919298667	CYSTM1	cysteine rich transmembrane module containing 1 [Source:HGNC Symbol;Acc:HGNC:30239]	protein_coding
114	ENSG00000120437	5.0651783296556	1.44820318996358	0.483095902565936	2.99775506741319	0.00271976160483468	0.0456487051952309	ACAT2	acetyl-CoA acetyltransferase 2 [Source:HGNC Symbol;Acc:HGNC:94]	protein_coding
115	ENSG00000120509	6.32556595786551	1.96112322484285	0.521914922675098	3.75755346252801	0.000171582715946872	0.00834065440514307	PDZD11	PDZ domain containing 11 [Source:HGNC Symbol;Acc:HGNC:28034]	protein_coding
116	ENSG00000120694	100.586679418544	1.39398595443723	0.295656232061409	4.71488777597523	2.41844006791675e-06	0.000592078100263618	HSPH1	heat shock protein family H (Hsp110) member 1 [Source:HGNC Symbol;Acc:HGNC:16969]	protein_coding
117	ENSG00000121691	3451.45953202372	2.17241975745776	0.395073122974439	5.49877891237445	3.82430264677141e-08	3.43294900925181e-05	CAT	catalase [Source:HGNC Symbol;Acc:HGNC:1516]	protein_coding
118	ENSG00000122224	57.0545788972225	1.11207253106756	0.299941125245221	3.70763605743751	0.000209203022649635	0.00946091872873542	LY9	lymphocyte antigen 9 [Source:HGNC Symbol;Acc:HGNC:6730]	protein_coding
119	ENSG00000122694	29.2317499674159	1.13833318654735	0.331253031575247	3.43644609419602	0.00058939962931598	0.017900800612981	GLIPR2	GLI pathogenesis related 2 [Source:HGNC Symbol;Acc:HGNC:18007]	protein_coding
120	ENSG00000122952	7.68631894744709	1.35581194386481	0.411253204052454	3.29678147307973	0.000977995628527781	0.0247998326518391	ZWINT	ZW10 interacting kinetochore protein [Source:HGNC Symbol;Acc:HGNC:13195]	protein_coding
121	ENSG00000123485	63.525445137835	1.09030408984016	0.291093469691346	3.745546373803	0.00018000159146315	0.00859475684060751	HJURP	Holliday junction recognition protein [Source:HGNC Symbol;Acc:HGNC:25444]	protein_coding
122	ENSG00000123975	12.1174491215429	1.82551135203923	0.398106765124001	4.58548186557601	4.52940588991078e-06	0.000858992257854206	CKS2	CDC28 protein kinase regulatory subunit 2 [Source:HGNC Symbol;Acc:HGNC:2000]	protein_coding
123	ENSG00000125652	13.7563029136049	1.20585118208161	0.315521676395794	3.8217696985388	0.000132497401168911	0.00707967264579123	ALKBH7	alkB homolog 7 [Source:HGNC Symbol;Acc:HGNC:21306]	protein_coding
124	ENSG00000125968	14.3946909587883	2.19909299150689	0.608886858839082	3.61166111500539	0.000304241974793332	0.0117381610045622	ID1	inhibitor of DNA binding 1 [Source:HGNC Symbol;Acc:HGNC:5360]	protein_coding
125	ENSG00000126088	420.195510281521	1.2980367068024	0.286003545451112	4.53853362116546	5.66467650969008e-06	0.0010307414757159	UROD	uroporphyrinogen decarboxylase [Source:HGNC Symbol;Acc:HGNC:12591]	protein_coding
126	ENSG00000126709	24.312314654202	1.71569841526609	0.38843652377092	4.41693381098716	1.0011086896201e-05	0.00153181005746984	IFI6	interferon alpha inducible protein 6 [Source:HGNC Symbol;Acc:HGNC:4054]	protein_coding
127	ENSG00000126870	267.931365124769	-1.0271379552535	0.246148768254364	-4.17283402447126	3.00834094961473e-05	0.0026166409239929	DYNC2I1	dynein 2 intermediate chain 1 [Source:HGNC Symbol;Acc:HGNC:21862]	protein_coding
128	ENSG00000127152	7.02518803762205	-1.83656530076696	0.604772523747653	-3.03678693831217	0.00239114405227455	0.042431101336991	BCL11B	BCL11 transcription factor B [Source:HGNC Symbol;Acc:HGNC:13222]	protein_coding
129	ENSG00000128283	36.5820066148937	1.25037374724125	0.388637496855528	3.21732657645761	0.00129391224807205	0.0298842683023845	CDC42EP1	CDC42 effector protein 1 [Source:HGNC Symbol;Acc:HGNC:17014]	protein_coding
130	ENSG00000128463	22.8467550494482	1.5555718956368	0.310008310352518	5.01783934071936	5.22558470862971e-07	0.000185164468688682	EMC4	ER membrane protein complex subunit 4 [Source:HGNC Symbol;Acc:HGNC:28032]	protein_coding
131	ENSG00000129255	8.92262178718836	1.24961138149478	0.409611298507778	3.05072488490219	0.00228289648568402	0.0412232369452542	MPDU1	mannose-P-dolichol utilization defect 1 [Source:HGNC Symbol;Acc:HGNC:7207]	protein_coding
132	ENSG00000129596	3.13456922907367	2.75354514042634	0.928105546775909	2.96684482706921	0.00300872765285122	0.048869140947698	CDO1	cysteine dioxygenase type 1 [Source:HGNC Symbol;Acc:HGNC:1795]	protein_coding
133	ENSG00000130513	7.88875621209441	2.01988159096872	0.629122052775802	3.2106354912479	0.00132441815583242	0.0303287252861965	GDF15	growth differentiation factor 15 [Source:HGNC Symbol;Acc:HGNC:30142]	protein_coding
134	ENSG00000130669	14.7505490262731	1.26970422477646	0.427687832516489	2.96876396343941	0.0029900017276531	0.0486236392063394	PAK4	p21 (RAC1) activated kinase 4 [Source:HGNC Symbol;Acc:HGNC:16059]	protein_coding
135	ENSG00000130707	16.6857549578525	2.35477252847998	0.630363209793395	3.73558052230201	0.000187282638194842	0.0088482832396265	ASS1	argininosuccinate synthase 1 [Source:HGNC Symbol;Acc:HGNC:758]	protein_coding
136	ENSG00000131174	60.0322067990894	1.41289494230982	0.278399915176006	5.07505521837743	3.87383489268283e-07	0.000149031962371355	COX7B	cytochrome c oxidase subunit 7B [Source:HGNC Symbol;Acc:HGNC:2291]	protein_coding
137	ENSG00000131462	72.6072835008129	2.11090860670561	0.334502049550451	6.31059991872258	2.77955889051309e-10	6.23779341012646e-07	TUBG1	tubulin gamma 1 [Source:HGNC Symbol;Acc:HGNC:12417]	protein_coding
138	ENSG00000131828	49.4829169949404	1.20844163421677	0.245110504213333	4.93019113193531	8.21492036804364e-07	0.000257241634315599	PDHA1	pyruvate dehydrogenase E1 subunit alpha 1 [Source:HGNC Symbol;Acc:HGNC:8806]	protein_coding
139	ENSG00000131831	2.96790630122989	2.96006104677316	0.923137311277744	3.20652302816798	0.00134349551373899	0.0305061839671089	RAI2	retinoic acid induced 2 [Source:HGNC Symbol;Acc:HGNC:9835]	protein_coding
140	ENSG00000132341	58.0347077519339	1.51561145099239	0.324634669698159	4.66866786718	3.03159015875532e-06	0.000647942245835561	RAN	RAN, member RAS oncogene family [Source:HGNC Symbol;Acc:HGNC:9846]	protein_coding
141	ENSG00000132394	15.5068837138867	1.96633229724019	0.596389123233796	3.29706264020739	0.000977017084591065	0.0247998326518391	EEFSEC	eukaryotic elongation factor, selenocysteine-tRNA specific [Source:HGNC Symbol;Acc:HGNC:24614]	protein_coding
142	ENSG00000132432	9.70089391945729	1.0635477235241	0.357423874646808	2.97559228402146	0.00292423352358004	0.0481943750244862	SEC61G	SEC61 translocon subunit gamma [Source:HGNC Symbol;Acc:HGNC:18277]	protein_coding
143	ENSG00000132467	10.3566430110559	1.13761630585039	0.376286402434686	3.02327242889902	0.00250057022733464	0.0432941105160973	UTP3	UTP3 small subunit processome component [Source:HGNC Symbol;Acc:HGNC:24477]	protein_coding
144	ENSG00000132470	16.2638622040018	1.98436193917742	0.635734461088706	3.12136915746107	0.001800122215655	0.0366689411594789	ITGB4	integrin subunit beta 4 [Source:HGNC Symbol;Acc:HGNC:6158]	protein_coding
145	ENSG00000133110	11.562395068433	3.50505467564609	0.879085764140686	3.98715895379367	6.68692270274843e-05	0.00430810594222524	POSTN	periostin [Source:HGNC Symbol;Acc:HGNC:16953]	protein_coding
146	ENSG00000133742	8868.61780305498	1.93778886963017	0.333392383309539	5.81233695381404	6.16066771567538e-09	1.04728291979412e-05	CA1	carbonic anhydrase 1 [Source:HGNC Symbol;Acc:HGNC:1368]	protein_coding
147	ENSG00000134057	43.2002759734159	1.36162553854481	0.413760078149302	3.29085769858512	0.000998824257316082	0.025185709035133	CCNB1	cyclin B1 [Source:HGNC Symbol;Acc:HGNC:1579]	protein_coding
148	ENSG00000134321	323.872824287956	1.12599136875948	0.329111097280875	3.42131085236096	0.000623200573183334	0.0184021835919158	RSAD2	radical S-adenosyl methionine domain containing 2 [Source:HGNC Symbol;Acc:HGNC:30908]	protein_coding
149	ENSG00000134539	63.8543730874789	-1.57574310389423	0.524111133864804	-3.00650568568287	0.00264269111544484	0.0447033113938	KLRD1	killer cell lectin like receptor D1 [Source:HGNC Symbol;Acc:HGNC:6378]	protein_coding
150	ENSG00000134690	21.738175457661	1.95376019273122	0.439035688583766	4.4501170258701	8.58235104329378e-06	0.00139230550358977	CDCA8	cell division cycle associated 8 [Source:HGNC Symbol;Acc:HGNC:14629]	protein_coding
151	ENSG00000135047	36.8564853800385	1.42034550824415	0.328964869632745	4.31762063174047	1.57720212356301e-05	0.00186289706962947	CTSL	cathepsin L [Source:HGNC Symbol;Acc:HGNC:2537]	protein_coding
152	ENSG00000135318	4.02918024466081	2.63090361212637	0.811369562556246	3.24254659472019	0.00118466575132713	0.0280410769260242	NT5E	5'-nucleotidase ecto [Source:HGNC Symbol;Acc:HGNC:8021]	protein_coding
153	ENSG00000135624	43.4517030085911	1.28451305341865	0.293372548166602	4.37843643328616	1.19533794488196e-05	0.00171745421442038	CCT7	chaperonin containing TCP1 subunit 7 [Source:HGNC Symbol;Acc:HGNC:1622]	protein_coding
154	ENSG00000135940	23.856383411506	1.32575139432153	0.295882321542741	4.48067119187458	7.44086692484118e-06	0.00126824396383527	COX5B	cytochrome c oxidase subunit 5B [Source:HGNC Symbol;Acc:HGNC:2269]	protein_coding
155	ENSG00000136699	23.2584277532886	1.05077176107815	0.323031114450991	3.25285000135046	0.00114253791904421	0.0275337047230832	SMPD4	sphingomyelin phosphodiesterase 4 [Source:HGNC Symbol;Acc:HGNC:32949]	protein_coding
156	ENSG00000136848	17.9638244692626	2.21963198878998	0.584081267186416	3.80021088415006	0.000144573003216659	0.00745852677514296	DAB2IP	DAB2 interacting protein [Source:HGNC Symbol;Acc:HGNC:17294]	protein_coding
157	ENSG00000136942	242.846405307234	1.28100546024728	0.221888131835588	5.77320404498454	7.7778159657937e-09	1.04728291979412e-05	RPL35	ribosomal protein L35 [Source:HGNC Symbol;Acc:HGNC:10344]	protein_coding
158	ENSG00000137073	1373.92455782899	-1.12166923289046	0.248527938640951	-4.51325206745041	6.38410707971207e-06	0.00111638963413407	UBAP2	ubiquitin associated protein 2 [Source:HGNC Symbol;Acc:HGNC:14185]	protein_coding
159	ENSG00000137100	37.142782109086	1.36594238501359	0.285637449054622	4.782084385414	1.73486817344489e-06	0.000467199999108709	DCTN3	dynactin subunit 3 [Source:HGNC Symbol;Acc:HGNC:2713]	protein_coding
160	ENSG00000137285	94.5111985631463	1.41156008762031	0.446690197829805	3.16004267494165	0.00157746032159174	0.0339305163422249	TUBB2B	tubulin beta 2B class IIb [Source:HGNC Symbol;Acc:HGNC:30829]	protein_coding
161	ENSG00000137309	176.183453361255	1.02596471125538	0.229991433348766	4.46088228729624	8.16229167544807e-06	0.00135685502975195	HMGA1	high mobility group AT-hook 1 [Source:HGNC Symbol;Acc:HGNC:5010]	protein_coding
162	ENSG00000137693	7.10777260974174	2.2616756619059	0.714941513426514	3.16344151155292	0.00155915677352394	0.0336560848220575	YAP1	Yes1 associated transcriptional regulator [Source:HGNC Symbol;Acc:HGNC:16262]	protein_coding
163	ENSG00000138686	34.0361205377442	1.30173313006063	0.346303984659852	3.7589320011412	0.00017064020268427	0.00834065440514307	BBS7	Bardet-Biedl syndrome 7 [Source:HGNC Symbol;Acc:HGNC:18758]	protein_coding
164	ENSG00000138709	253.615104514169	-1.00801733692958	0.230731569977573	-4.36878809877453	1.24937919312526e-05	0.00171745421442038	LARP1B	La ribonucleoprotein 1B [Source:HGNC Symbol;Acc:HGNC:24704]	protein_coding
165	ENSG00000140105	39.3659485488002	1.2604808869988	0.345974072106063	3.64328135725842	0.00026918431662524	0.0110843022121066	WARS1	tryptophanyl-tRNA synthetase 1 [Source:HGNC Symbol;Acc:HGNC:12729]	protein_coding
166	ENSG00000140471	67.5715744180506	-1.15717736649256	0.351132618016054	-3.29555645679052	0.000982269643934648	0.0248613923977068	LINS1	lines homolog 1 [Source:HGNC Symbol;Acc:HGNC:30922]	protein_coding
167	ENSG00000140678	101.214770087609	-1.16913768639379	0.394909785328406	-2.96051840149145	0.0030712177405841	0.0493483852947076	ITGAX	integrin subunit alpha X [Source:HGNC Symbol;Acc:HGNC:6152]	protein_coding
168	ENSG00000140986	36.7955707778339	-2.56851273198172	0.496716090760793	-5.17098757168842	2.32860056268631e-07	0.000116128172505819	RPL3L	ribosomal protein L3 like [Source:HGNC Symbol;Acc:HGNC:10351]	protein_coding
169	ENSG00000141510	21.0509883864675	1.05670105806811	0.339088046846248	3.11630288326634	0.00183134068460873	0.0370321960653734	TP53	tumor protein p53 [Source:HGNC Symbol;Acc:HGNC:11998]	protein_coding
170	ENSG00000141569	5.3252541269416	-1.68928671079412	0.5274129633551	-3.202967746655	0.00136019213797943	0.0306270687924633	TRIM65	tripartite motif containing 65 [Source:HGNC Symbol;Acc:HGNC:27316]	protein_coding
171	ENSG00000141577	14.6533140111559	1.39249615604835	0.446083403423259	3.12160494060592	0.00179868129756373	0.0366689411594789	CEP131	centrosomal protein 131 [Source:HGNC Symbol;Acc:HGNC:29511]	protein_coding
172	ENSG00000141682	13.204448198679	1.63127151208672	0.517194819863537	3.15407550392159	0.00161007423966584	0.0341858306127255	PMAIP1	phorbol-12-myristate-13-acetate-induced protein 1 [Source:HGNC Symbol;Acc:HGNC:9108]	protein_coding
173	ENSG00000141858	41.6223135702965	1.14336438400252	0.312295980850815	3.66115625595805	0.000251079563650413	0.0105649572642275	SAMD1	sterile alpha motif domain containing 1 [Source:HGNC Symbol;Acc:HGNC:17958]	protein_coding
174	ENSG00000142168	584.336373615134	1.48244354570834	0.296726535472986	4.99599249977864	5.85339354353198e-07	0.00020209216426579	SOD1	superoxide dismutase 1 [Source:HGNC Symbol;Acc:HGNC:11179]	protein_coding
175	ENSG00000142409	21.1692099863311	1.10330800373275	0.300053689016429	3.67703529108201	0.000235960406192807	0.0101833553505966	ZNF787	zinc finger protein 787 [Source:HGNC Symbol;Acc:HGNC:26998]	protein_coding
176	ENSG00000142507	72.7173049835574	1.82825145116032	0.321178404654555	5.69232371997957	1.25321958943798e-08	1.53405470652568e-05	PSMB6	proteasome 20S subunit beta 6 [Source:HGNC Symbol;Acc:HGNC:9543]	protein_coding
177	ENSG00000142856	84.445267841769	-1.23588690873228	0.377391879516347	-3.27481055055068	0.00105732854368151	0.0260749612466512	ITGB3BP	integrin subunit beta 3 binding protein [Source:HGNC Symbol;Acc:HGNC:6157]	protein_coding
178	ENSG00000142910	3.89902312241261	2.22680231976031	0.695136899065692	3.20340111818733	0.0013581467062779	0.0306270687924633	TINAGL1	tubulointerstitial nephritis antigen like 1 [Source:HGNC Symbol;Acc:HGNC:19168]	protein_coding
179	ENSG00000143198	32.4022377875212	1.09402550592337	0.356673518548103	3.06730230597655	0.0021600028629052	0.0399914371322689	MGST3	microsomal glutathione S-transferase 3 [Source:HGNC Symbol;Acc:HGNC:7064]	protein_coding
180	ENSG00000143436	13.9820111001505	1.63331128292577	0.438645883547953	3.72353040159606	0.000196456191792869	0.00912166421548616	MRPL9	mitochondrial ribosomal protein L9 [Source:HGNC Symbol;Acc:HGNC:14277]	protein_coding
181	ENSG00000143537	17.7244349472239	1.11212779360884	0.351567625441613	3.1633396056075	0.00155970270545591	0.0336560848220575	ADAM15	ADAM metallopeptidase domain 15 [Source:HGNC Symbol;Acc:HGNC:193]	protein_coding
182	ENSG00000143621	21.8645393015387	1.38563772243173	0.395397310238016	3.50441868609986	0.000457605291144365	0.0153657238036381	ILF2	interleukin enhancer binding factor 2 [Source:HGNC Symbol;Acc:HGNC:6037]	protein_coding
183	ENSG00000144485	22.9363712112069	3.14569260782831	0.575415575865929	5.46681866074694	4.58184360748872e-08	3.70542595742771e-05	HES6	hes family bHLH transcription factor 6 [Source:HGNC Symbol;Acc:HGNC:18254]	protein_coding
184	ENSG00000144959	60.8388860235429	1.18425140820815	0.355962398497114	3.3269002939864	0.000878177891368737	0.0232311695624362	NCEH1	neutral cholesterol ester hydrolase 1 [Source:HGNC Symbol;Acc:HGNC:29260]	protein_coding
185	ENSG00000145386	15.3087504845051	1.78410236465727	0.413705784421836	4.31249074061316	1.61425644863002e-05	0.0018737899207589	CCNA2	cyclin A2 [Source:HGNC Symbol;Acc:HGNC:1578]	protein_coding
186	ENSG00000145912	6.55105787314819	1.556098364792	0.497621901532788	3.12706968885185	0.00176558070931279	0.0362768076556303	NHP2	NHP2 ribonucleoprotein [Source:HGNC Symbol;Acc:HGNC:14377]	protein_coding
187	ENSG00000146731	54.8072791586737	1.00930566060579	0.251691112584611	4.01009654350225	6.06939262575358e-05	0.00400110290948658	CCT6A	chaperonin containing TCP1 subunit 6A [Source:HGNC Symbol;Acc:HGNC:1620]	protein_coding
188	ENSG00000147488	10.5287539417134	-1.28433821924356	0.422043577950144	-3.04314124499077	0.00234122415070511	0.0419768085076489	ST18	ST18 C2H2C-type zinc finger transcription factor [Source:HGNC Symbol;Acc:HGNC:18695]	protein_coding
189	ENSG00000147813	11.5476238844322	1.32379914318209	0.428915426550617	3.08638734173827	0.0020260470561177	0.0389308992627008	NAPRT	nicotinate phosphoribosyltransferase [Source:HGNC Symbol;Acc:HGNC:30450]	protein_coding
190	ENSG00000147955	10.8066992967233	1.15656471886025	0.380795703013412	3.03723153834935	0.00238761978960233	0.042431101336991	SIGMAR1	sigma non-opioid intracellular receptor 1 [Source:HGNC Symbol;Acc:HGNC:8157]	protein_coding
191	ENSG00000148218	438.906170474181	1.17276826263517	0.278366228839155	4.21304073962511	2.51955596597297e-05	0.00247281742975431	ALAD	aminolevulinate dehydratase [Source:HGNC Symbol;Acc:HGNC:395]	protein_coding
192	ENSG00000148737	11.7236103000295	1.38266853697849	0.397608017505922	3.47746643956419	0.000506176412808539	0.0165428771807451	TCF7L2	transcription factor 7 like 2 [Source:HGNC Symbol;Acc:HGNC:11641]	protein_coding
193	ENSG00000149136	41.8223181530381	1.35489276708586	0.343476690277258	3.94464254908296	7.99191013765918e-05	0.0048473454956568	SSRP1	structure specific recognition protein 1 [Source:HGNC Symbol;Acc:HGNC:11327]	protein_coding
194	ENSG00000149591	13.2983570737239	2.09150582754692	0.523113821927857	3.9981849836026	6.3830059281344e-05	0.00415203743103042	TAGLN	transgelin [Source:HGNC Symbol;Acc:HGNC:11553]	protein_coding
195	ENSG00000151575	84.3710429622009	-1.08169175123605	0.256691129897229	-4.21398180634107	2.50907506271572e-05	0.00247281742975431	TEX9	testis expressed 9 [Source:HGNC Symbol;Acc:HGNC:29585]	protein_coding
196	ENSG00000151692	50.3446529726278	1.01205125781398	0.261759557951009	3.86633926851066	0.000110481219039454	0.00604727485514737	RNF144A	ring finger protein 144A [Source:HGNC Symbol;Acc:HGNC:20457]	protein_coding
197	ENSG00000154330	12.725620475318	1.96011943773484	0.614355882929585	3.19052766026739	0.00142013246177069	0.0315026088924916	PGM5	phosphoglucomutase 5 [Source:HGNC Symbol;Acc:HGNC:8908]	protein_coding
198	ENSG00000155380	93.7153877634627	1.48518817229007	0.337030163100524	4.40669214478316	1.04961200982293e-05	0.00155307974860063	SLC16A1	solute carrier family 16 member 1 [Source:HGNC Symbol;Acc:HGNC:10922]	protein_coding
199	ENSG00000156453	88.5778266685686	1.23676156594733	0.34827331886108	3.55112349688968	0.000383590380332118	0.0136641388126243	PCDH1	protocadherin 1 [Source:HGNC Symbol;Acc:HGNC:8655]	protein_coding
200	ENSG00000157036	2.99085259072822	-1.70734560916813	0.557555545584789	-3.06219823780497	0.00219717887898575	0.0403615465287082	EXOG	exo/endonuclease G [Source:HGNC Symbol;Acc:HGNC:3347]	protein_coding
201	ENSG00000157456	29.171069542089	3.33865565201774	0.495592886914987	6.73669001345139	1.62035354481741e-11	7.2726868269888e-08	CCNB2	cyclin B2 [Source:HGNC Symbol;Acc:HGNC:1580]	protein_coding
202	ENSG00000158186	6.31548217230223	2.49382169067393	0.78196462983667	3.18917454258106	0.00142679700173639	0.0315465051369137	MRAS	muscle RAS oncogene homolog [Source:HGNC Symbol;Acc:HGNC:7227]	protein_coding
203	ENSG00000158747	6.76200723885392	1.64993581893263	0.470308777221037	3.5081969523975	0.000451154913778104	0.0152365689217804	NBL1	NBL1, DAN family BMP antagonist [Source:HGNC Symbol;Acc:HGNC:7650]	protein_coding
204	ENSG00000158864	55.858856418061	1.1212906952578	0.257214378592775	4.35936241742162	1.30441932031664e-05	0.00171745421442038	NDUFS2	NADH:ubiquinone oxidoreductase core subunit S2 [Source:HGNC Symbol;Acc:HGNC:7708]	protein_coding
205	ENSG00000160117	51.1790063556051	1.30201469944663	0.371881196820283	3.50115765620666	0.000463241713315972	0.0154902190555487	ANKLE1	ankyrin repeat and LEM domain containing 1 [Source:HGNC Symbol;Acc:HGNC:26812]	protein_coding
206	ENSG00000161513	5.12281277200691	1.89937984221455	0.619433937640319	3.06631543219939	0.00216714557689388	0.0400282787282251	FDXR	ferredoxin reductase [Source:HGNC Symbol;Acc:HGNC:3642]	protein_coding
207	ENSG00000161692	9.11711246550959	1.5045565941362	0.49118294072599	3.06312876402507	0.00219035788406539	0.0403025901900377	DBF4B	DBF4B-CDC7 kinase regulatory subunit [Source:HGNC Symbol;Acc:HGNC:17883]	protein_coding
208	ENSG00000161800	22.3777071962689	1.4711441886061	0.393985919228489	3.73400194475711	0.000188461037086084	0.00886283600576731	RACGAP1	Rac GTPase activating protein 1 [Source:HGNC Symbol;Acc:HGNC:9804]	protein_coding
209	ENSG00000162063	12.795927827558	2.60423721139899	0.496158788442774	5.24879790917854	1.53094908114837e-07	8.96270842507081e-05	CCNF	cyclin F [Source:HGNC Symbol;Acc:HGNC:1591]	protein_coding
210	ENSG00000162384	15.1734777481788	1.02642247591459	0.32295363724409	3.17823476048612	0.00148174722301528	0.0324946683353431	CZIB	CXXC motif containing zinc binding protein [Source:HGNC Symbol;Acc:HGNC:26059]	protein_coding
211	ENSG00000162769	22.4910133084065	-1.07630530782936	0.294329644186193	-3.65680225926713	0.000255381233612204	0.010631652084745	FLVCR1	FLVCR choline and heme transporter 1 [Source:HGNC Symbol;Acc:HGNC:24682]	protein_coding
212	ENSG00000162817	45.6616964083066	3.00489979924026	0.759351700096435	3.95719111296998	7.58362561508852e-05	0.00472747772718365	C1orf115	chromosome 1 open reading frame 115 [Source:HGNC Symbol;Acc:HGNC:25873]	protein_coding
213	ENSG00000162851	11.3173293050415	-1.13712283426628	0.340959022660993	-3.33507183764102	0.000852773659687613	0.0227413854783327	TFB2M	transcription factor B2, mitochondrial [Source:HGNC Symbol;Acc:HGNC:18559]	protein_coding
214	ENSG00000162924	32.7796176998957	-1.06945932141805	0.321810676619015	-3.3232561848287	0.000889731626536666	0.0233614238628637	REL	REL proto-oncogene, NF-kB subunit [Source:HGNC Symbol;Acc:HGNC:9954]	protein_coding
215	ENSG00000162929	71.920397149247	-1.20066367129549	0.287672648087719	-4.17371508649436	2.99672479079076e-05	0.0026166409239929	SANBR	SANT and BTB domain regulator of CSR [Source:HGNC Symbol;Acc:HGNC:29387]	protein_coding
216	ENSG00000163170	15.4913844006839	1.6573408219432	0.347636830524871	4.7674488903863	1.86573304363164e-06	0.00049259010651961	BOLA3	bolA family member 3 [Source:HGNC Symbol;Acc:HGNC:24415]	protein_coding
217	ENSG00000163492	4.81318842214995	-1.76742338204226	0.589614627922936	-2.99759079632818	0.00272122785051316	0.0456487051952309	CCDC141	coiled-coil domain containing 141 [Source:HGNC Symbol;Acc:HGNC:26821]	protein_coding
218	ENSG00000163840	73.2828722557574	1.28666591475476	0.31126623607341	4.1336507646506	3.57045891924963e-05	0.00287151658700985	DTX3L	deltex E3 ubiquitin ligase 3L [Source:HGNC Symbol;Acc:HGNC:30323]	protein_coding
219	ENSG00000164035	12.9867195711878	1.56414271236339	0.45313848681784	3.45179841895039	0.000556863587725266	0.0173070555142594	EMCN	endomucin [Source:HGNC Symbol;Acc:HGNC:16041]	protein_coding
220	ENSG00000164073	6.70004980811159	-1.37896922006883	0.423026521166681	-3.25977013513413	0.00111502541591238	0.0271007531141881	MFSD8	major facilitator superfamily domain containing 8 [Source:HGNC Symbol;Acc:HGNC:28486]	protein_coding
221	ENSG00000164109	8.81627325870283	3.23981171079043	0.609540564956852	5.31516997727588	1.06557810763213e-07	7.42119939162093e-05	MAD2L1	mitotic arrest deficient 2 like 1 [Source:HGNC Symbol;Acc:HGNC:6763]	protein_coding
222	ENSG00000164111	34.5786824828327	1.61138706040767	0.409929185081937	3.93089128329709	8.46315372746515e-05	0.00500473775724243	ANXA5	annexin A5 [Source:HGNC Symbol;Acc:HGNC:543]	protein_coding
223	ENSG00000164180	4.82878338210354	-1.74291788433504	0.506198436345366	-3.44315145838556	0.000574977204991272	0.0175956092391079	TMEM161B	transmembrane protein 161B [Source:HGNC Symbol;Acc:HGNC:28483]	protein_coding
224	ENSG00000164398	940.143967156191	1.19735757151428	0.339022160039522	3.53179736502977	0.000412745505213098	0.0142869363179804	ACSL6	acyl-CoA synthetase long chain family member 6 [Source:HGNC Symbol;Acc:HGNC:16496]	protein_coding
225	ENSG00000164402	13.4080739734486	1.61782952846086	0.426203204395565	3.79591122679437	0.000147102134081314	0.00753129367074105	SEPTIN8	septin 8 [Source:HGNC Symbol;Acc:HGNC:16511]	protein_coding
226	ENSG00000164405	29.7097861922685	1.53975940471747	0.31555652570402	4.87950423868496	1.06352837899842e-06	0.000308428352235649	UQCRQ	ubiquinol-cytochrome c reductase complex III subunit VII [Source:HGNC Symbol;Acc:HGNC:29594]	protein_coding
227	ENSG00000164611	52.2940979312629	2.13888229169517	0.402878706371295	5.30899811250876	1.1022947481056e-07	7.42119939162093e-05	PTTG1	PTTG1 regulator of sister chromatid separation, securin [Source:HGNC Symbol;Acc:HGNC:9690]	protein_coding
228	ENSG00000164758	5.61717635028536	2.15907058542566	0.414075492129277	5.21419554275766	1.84616644228999e-07	9.94345245817387e-05	MED30	mediator complex subunit 30 [Source:HGNC Symbol;Acc:HGNC:23032]	protein_coding
229	ENSG00000164879	24.136128274494	1.81000221690237	0.402176137748513	4.50052115730991	6.77870568359869e-06	0.001170195795252	CA3	carbonic anhydrase 3 [Source:HGNC Symbol;Acc:HGNC:1374]	protein_coding
230	ENSG00000165272	16.6842195367515	1.59062856070691	0.440893156483953	3.60774155215267	0.000308873933838765	0.0118408276263612	AQP3	aquaporin 3 (Gill blood group) [Source:HGNC Symbol;Acc:HGNC:636]	protein_coding
231	ENSG00000165304	23.6099261349714	-1.05218812493068	0.306162032128197	-3.43670349199309	0.000588839838294216	0.017900800612981	MELK	maternal embryonic leucine zipper kinase [Source:HGNC Symbol;Acc:HGNC:16870]	protein_coding
232	ENSG00000165480	223.40858400043	-1.16241633514913	0.265879091731297	-4.37197346951934	1.23128490435274e-05	0.00171745421442038	SKA3	spindle and kinetochore associated complex subunit 3 [Source:HGNC Symbol;Acc:HGNC:20262]	protein_coding
233	ENSG00000165949	256.069385350055	2.41988574311452	0.51829370089563	4.66894685181948	3.0274768011178e-06	0.000647942245835561	IFI27	interferon alpha inducible protein 27 [Source:HGNC Symbol;Acc:HGNC:5397]	protein_coding
234	ENSG00000166451	19.9742048700386	1.07891347758772	0.331643497839378	3.25323271710958	0.00114100010457322	0.0275337047230832	CENPN	centromere protein N [Source:HGNC Symbol;Acc:HGNC:30873]	protein_coding
235	ENSG00000166562	7.17790817297991	1.73343807568159	0.479173396423957	3.61755908950317	0.000297394449575377	0.0115734574090533	SEC11C	SEC11 homolog C, signal peptidase complex subunit [Source:HGNC Symbol;Acc:HGNC:23400]	protein_coding
236	ENSG00000166741	4.12673708069157	3.38324059418952	0.85145828181404	3.97346607162184	7.08342520995679e-05	0.00449897737981454	NNMT	nicotinamide N-methyltransferase [Source:HGNC Symbol;Acc:HGNC:7861]	protein_coding
237	ENSG00000166848	3847.95034872957	1.36979237737248	0.32528270846868	4.21108267273411	2.5414970877951e-05	0.00247281742975431	TERF2IP	TERF2 interacting protein [Source:HGNC Symbol;Acc:HGNC:19246]	protein_coding
238	ENSG00000166851	18.5111421840796	2.185840255387	0.389131020563845	5.61723465844421	1.9403782318869e-08	2.17726607436309e-05	PLK1	polo like kinase 1 [Source:HGNC Symbol;Acc:HGNC:9077]	protein_coding
239	ENSG00000166965	114.001872085209	-1.03874097407818	0.35125093533751	-2.95726180224994	0.00310384458863234	0.0494010252788823	RCCD1	RCC1 domain containing 1 [Source:HGNC Symbol;Acc:HGNC:30457]	protein_coding
240	ENSG00000167106	8.32936641539808	-1.77547929851115	0.560205505520603	-3.1693356830922	0.00152787822208124	0.0332733213766115	EEIG1	estrogen-induced osteoclastogenesis regulator 1 [Source:HGNC Symbol;Acc:HGNC:31419]	protein_coding
241	ENSG00000167536	44.8507541656568	1.28480006053328	0.356592406472084	3.60299332575345	0.000314573608929735	0.011965349277511	DHRS13	dehydrogenase/reductase 13 [Source:HGNC Symbol;Acc:HGNC:28326]	protein_coding
242	ENSG00000167815	2186.45188176598	1.61733547735006	0.348141924494235	4.64562112046588	3.39054774142044e-06	0.000678071811648467	PRDX2	peroxiredoxin 2 [Source:HGNC Symbol;Acc:HGNC:9353]	protein_coding
243	ENSG00000167900	22.8126123938302	2.65121984914173	0.485293549392239	5.46312608618434	4.67822066663729e-08	3.70542595742771e-05	TK1	thymidine kinase 1 [Source:HGNC Symbol;Acc:HGNC:11830]	protein_coding
244	ENSG00000168078	4.06613200282343	3.17797220284727	0.806080667454554	3.94249897207272	8.06369959705688e-05	0.00486895583293143	PBK	PDZ binding kinase [Source:HGNC Symbol;Acc:HGNC:18282]	protein_coding
245	ENSG00000168288	56.2118844538553	1.32101288234991	0.304306259799397	4.34106377969595	1.4179455359115e-05	0.00178435856458396	MMADHC	metabolism of cobalamin associated D [Source:HGNC Symbol;Acc:HGNC:25221]	protein_coding
246	ENSG00000168386	14.9692388602703	1.9009613795958	0.531835517514346	3.57434078205303	0.000351111389803476	0.0128386146972649	FILIP1L	filamin A interacting protein 1 like [Source:HGNC Symbol;Acc:HGNC:24589]	protein_coding
247	ENSG00000168528	33.1189217802516	1.83338959441073	0.420503192209767	4.35998971797615	1.30068555497276e-05	0.00171745421442038	SERINC2	serine incorporator 2 [Source:HGNC Symbol;Acc:HGNC:23231]	protein_coding
248	ENSG00000168542	8.34875009010077	2.51852597459816	0.751777767153675	3.35009371736758	0.000807842229821937	0.0219749406556614	COL3A1	collagen type III alpha 1 chain [Source:HGNC Symbol;Acc:HGNC:2201]	protein_coding
249	ENSG00000168685	33.4895770034369	-1.90263138431987	0.556420085170149	-3.41941535726206	0.000627558531684146	0.0184097508259848	IL7R	interleukin 7 receptor [Source:HGNC Symbol;Acc:HGNC:6024]	protein_coding
250	ENSG00000169738	43.9732098562819	1.38033034465477	0.335745037379942	4.11124571021651	3.93530131511352e-05	0.00301072910272747	DCXR	dicarbonyl and L-xylulose reductase [Source:HGNC Symbol;Acc:HGNC:18985]	protein_coding
251	ENSG00000169877	2349.90335251121	1.3162926906434	0.375094059170649	3.50923364010027	0.000449399940471019	0.0152365689217804	AHSP	alpha hemoglobin stabilizing protein [Source:HGNC Symbol;Acc:HGNC:18075]	protein_coding
252	ENSG00000170085	49.5326808569737	-1.45012988183804	0.432955436530019	-3.3493744609383	0.000809942503323131	0.0219876528371894	SIMC1	SUMO interacting motifs containing 1 [Source:HGNC Symbol;Acc:HGNC:24779]	protein_coding
253	ENSG00000170584	9.3772765293359	1.15651326800091	0.373221040792798	3.0987354452049	0.00194348478311091	0.0381472632719948	NUDCD2	NudC domain containing 2 [Source:HGNC Symbol;Acc:HGNC:30535]	protein_coding
254	ENSG00000170629	4.75205182945061	-1.71682400817159	0.492377890630537	-3.48680158236397	0.000488833884631502	0.0161327163151058	DPY19L2P2	DPY19L2 pseudogene 2 [Source:HGNC Symbol;Acc:HGNC:21764]	transcribed_unprocessed_pseudogene
255	ENSG00000171421	14.8821144522317	1.11647382652634	0.314179751923609	3.55361483256184	0.000379975269293577	0.0136073590453139	MRPL36	mitochondrial ribosomal protein L36 [Source:HGNC Symbol;Acc:HGNC:14490]	protein_coding
256	ENSG00000171530	19.9484815393418	1.06733786425692	0.28007231318763	3.81093672598003	0.000138441202178956	0.00722523560984358	TBCA	tubulin folding cofactor A [Source:HGNC Symbol;Acc:HGNC:11579]	protein_coding
257	ENSG00000171792	10.2842263895297	1.17551646009729	0.388275394570663	3.02753271655837	0.00246559022934114	0.0430598864307114	RHNO1	RAD9-HUS1-RAD1 interacting nuclear orphan 1 [Source:HGNC Symbol;Acc:HGNC:28206]	protein_coding
258	ENSG00000171858	99.3579567101401	1.38954343508047	0.29260549599132	4.74886307371919	2.04563377681257e-06	0.000519706769901534	RPS21	ribosomal protein S21 [Source:HGNC Symbol;Acc:HGNC:10409]	protein_coding
259	ENSG00000172005	87.3690468827128	2.00085079640984	0.379104167503043	5.27783909522382	1.30716164722534e-07	8.0004234454042e-05	MAL	mal, T cell differentiation protein [Source:HGNC Symbol;Acc:HGNC:6817]	protein_coding
260	ENSG00000173457	18.0521914261003	1.69648021425331	0.486418772848683	3.48769477855054	0.000487203908562916	0.0161236090114045	PPP1R14B	protein phosphatase 1 regulatory inhibitor subunit 14B [Source:HGNC Symbol;Acc:HGNC:9057]	protein_coding
261	ENSG00000173548	4.3667077336683	2.01694361332491	0.639044622426866	3.1561858789536	0.00159846958339713	0.0341641157784799	SNX33	sorting nexin 33 [Source:HGNC Symbol;Acc:HGNC:28468]	protein_coding
262	ENSG00000173599	26.7155735975413	1.44252588029552	0.365219707092093	3.94974819891571	7.82334503764963e-05	0.00477928204282387	PC	pyruvate carboxylase [Source:HGNC Symbol;Acc:HGNC:8636]	protein_coding
263	ENSG00000174358	925.462971923705	5.79005528168027	0.741406190217483	7.80955886001144	5.73884930347565e-15	7.72736058712996e-11	SLC6A19	solute carrier family 6 member 19 [Source:HGNC Symbol;Acc:HGNC:27960]	protein_coding
264	ENSG00000175567	2374.40857671029	1.11273989593984	0.243557666978602	4.56869171783288	4.90778023849883e-06	0.000917823068213705	UCP2	uncoupling protein 2 [Source:HGNC Symbol;Acc:HGNC:12518]	protein_coding
265	ENSG00000175768	18.1165059764101	1.18818020047631	0.354124210972736	3.35526395445408	0.000792892904207925	0.0218036080898296	TOMM5	translocase of outer mitochondrial membrane 5 [Source:HGNC Symbol;Acc:HGNC:31369]	protein_coding
266	ENSG00000175792	12.0753620345531	1.36121835867055	0.392197773264359	3.47074474018758	0.000519017127346974	0.0167994365858822	RUVBL1	RuvB like AAA ATPase 1 [Source:HGNC Symbol;Acc:HGNC:10474]	protein_coding
267	ENSG00000176014	81.0416618793782	1.43388926733283	0.353764023962985	4.05323653680189	5.05138820137537e-05	0.00359878000695869	TUBB6	tubulin beta 6 class V [Source:HGNC Symbol;Acc:HGNC:20776]	protein_coding
268	ENSG00000176619	42.5825580784166	1.40240410798169	0.353577567452754	3.96632659160167	7.29888341909347e-05	0.00461405940084946	LMNB2	lamin B2 [Source:HGNC Symbol;Acc:HGNC:6638]	protein_coding
269	ENSG00000176890	26.8598883706771	1.81815055251141	0.426248768502465	4.2654681652198	1.99483457888939e-05	0.00213270386032916	TYMS	thymidylate synthetase [Source:HGNC Symbol;Acc:HGNC:12441]	protein_coding
270	ENSG00000177058	12.1035960224513	-1.12574494276604	0.36495795395388	-3.08458804793798	0.00203834266470138	0.0389308992627008	SLC38A9	solute carrier family 38 member 9 [Source:HGNC Symbol;Acc:HGNC:26907]	protein_coding
271	ENSG00000177212	9.93726035044211	1.73171855170663	0.497489046784349	3.48091794764135	0.000499698544200443	0.0163709024273941	OR2T33	olfactory receptor family 2 subfamily T member 33 [Source:HGNC Symbol;Acc:HGNC:31255]	protein_coding
272	ENSG00000177469	153.97707502293	1.52063714332667	0.48941339130658	3.10706075954939	0.00188957557389858	0.0375821788811585	CAVIN1	caveolae associated protein 1 [Source:HGNC Symbol;Acc:HGNC:9688]	protein_coding
273	ENSG00000178752	34.6709695436418	3.18335465123403	0.589588018027784	5.39928654229201	6.69064379659291e-08	5.00497326228464e-05	ERFE	erythroferrone [Source:HGNC Symbol;Acc:HGNC:26727]	protein_coding
274	ENSG00000179271	91.6608047711442	1.03190958587522	0.348029490904686	2.96500616425584	0.00302676864620804	0.0489849036312394	GADD45GIP1	GADD45G interacting protein 1 [Source:HGNC Symbol;Acc:HGNC:29996]	protein_coding
275	ENSG00000179750	4.30168330985534	2.35261950691414	0.716352955988123	3.28416248896326	0.00102285930835967	0.0256407329454154	APOBEC3B	apolipoprotein B mRNA editing enzyme catalytic subunit 3B [Source:HGNC Symbol;Acc:HGNC:17352]	protein_coding
276	ENSG00000179914	222.552689042119	1.2551871837485	0.343355451328152	3.65564949935479	0.00025653165668234	0.010631652084745	ITLN1	intelectin 1 [Source:HGNC Symbol;Acc:HGNC:18259]	protein_coding
277	ENSG00000182240	46.6362018341857	1.51490415570008	0.35838177292131	4.22706808817731	2.36756042567542e-05	0.00239693241591876	BACE2	beta-secretase 2 [Source:HGNC Symbol;Acc:HGNC:934]	protein_coding
278	ENSG00000182481	46.3418492846151	1.45664793452768	0.295140880321545	4.93543264132273	7.9973278868476e-07	0.000256390523800959	KPNA2	karyopherin subunit alpha 2 [Source:HGNC Symbol;Acc:HGNC:6395]	protein_coding
279	ENSG00000182809	32.6001429021628	2.06521616298365	0.629775715424804	3.27928834409023	0.00104069242868681	0.0259498584301258	CRIP2	cysteine rich protein 2 [Source:HGNC Symbol;Acc:HGNC:2361]	protein_coding
280	ENSG00000182871	58.6894312227872	1.58917612347247	0.362425785567655	4.38483183800897	1.16075412297748e-05	0.00169886459411868	COL18A1	collagen type XVIII alpha 1 chain [Source:HGNC Symbol;Acc:HGNC:2195]	protein_coding
281	ENSG00000183617	7.81555110525637	1.1463426539809	0.326533952786605	3.51063846254927	0.000447031929763096	0.0152365689217804	MRPL54	mitochondrial ribosomal protein L54 [Source:HGNC Symbol;Acc:HGNC:16685]	protein_coding
282	ENSG00000183684	13.8249229924069	1.14566089873405	0.382068897320983	2.99857147956107	0.002712485201646	0.0456487051952309	ALYREF	Aly/REF export factor [Source:HGNC Symbol;Acc:HGNC:19071]	protein_coding
283	ENSG00000183856	14.9592022334718	2.40876958971557	0.609368513012554	3.95289473984676	7.72114079442577e-05	0.00476904407325426	IQGAP3	IQ motif containing GTPase activating protein 3 [Source:HGNC Symbol;Acc:HGNC:20669]	protein_coding
284	ENSG00000184254	4.24679206409764	3.11572005849911	0.943589111196174	3.30198814455305	0.000960021277233134	0.0244823607915609	ALDH1A3	aldehyde dehydrogenase 1 family member A3 [Source:HGNC Symbol;Acc:HGNC:409]	protein_coding
285	ENSG00000185608	7.74537866201718	1.27336566679365	0.397842648509179	3.20067662822295	0.00137105308362205	0.0306664946361643	MRPL40	mitochondrial ribosomal protein L40 [Source:HGNC Symbol;Acc:HGNC:14491]	protein_coding
286	ENSG00000185615	5.45359370109157	-2.13735916572814	0.64283235628501	-3.32490912262124	0.00088447359612034	0.0233479783060528	PDIA2	protein disulfide isomerase family A member 2 [Source:HGNC Symbol;Acc:HGNC:14180]	protein_coding
287	ENSG00000186010	49.6650676092599	1.11982122330064	0.24146922318722	4.63753189131023	3.52594219967659e-06	0.000688069735052831	NDUFA13	NADH:ubiquinone oxidoreductase subunit A13 [Source:HGNC Symbol;Acc:HGNC:17194]	protein_coding
288	ENSG00000186312	8.50081423316077	1.11123165270533	0.369048726366152	3.01107028236378	0.00260328588693509	0.0442033347636583	CA5BP1	carbonic anhydrase 5B pseudogene 1 [Source:HGNC Symbol;Acc:HGNC:29544]	transcribed_unprocessed_pseudogene
289	ENSG00000187010	248.441133525004	1.1567980726287	0.347495217121894	3.32896113566629	0.000871705673970796	0.0231053482283795	RHD	Rh blood group D antigen [Source:HGNC Symbol;Acc:HGNC:10009]	protein_coding
290	ENSG00000187118	11.6621791474902	-1.24214900964797	0.347010571249173	-3.57957109253608	0.000344158612973413	0.0127310322079313	CMC1	C-X9-C motif containing 1 [Source:HGNC Symbol;Acc:HGNC:28783]	protein_coding
291	ENSG00000187134	20.4435231885711	1.24070630146387	0.399268843038678	3.10744583028653	0.00188711566520784	0.0375821788811585	AKR1C1	aldo-keto reductase family 1 member C1 [Source:HGNC Symbol;Acc:HGNC:384]	protein_coding
292	ENSG00000187244	289.380406496702	1.5236863743735	0.362387873017558	4.20457329790303	2.61575162245516e-05	0.00248035884481399	BCAM	basal cell adhesion molecule (Lutheran blood group) [Source:HGNC Symbol;Acc:HGNC:6722]	protein_coding
293	ENSG00000187608	58.8467652843988	1.45009953479312	0.432718944819313	3.3511348466581	0.000804811018441626	0.0219368023548917	ISG15	ISG15 ubiquitin like modifier [Source:HGNC Symbol;Acc:HGNC:4053]	protein_coding
294	ENSG00000188523	3.95765648553912	5.15756325450077	1.47594949657076	3.49440361373063	0.000475122134962881	0.0157963445611733	CFAP77	cilia and flagella associated protein 77 [Source:HGNC Symbol;Acc:HGNC:33776]	protein_coding
295	ENSG00000188610	3.00563308473801	3.09730823823266	0.81809232754121	3.78601306229294	0.000153083630991228	0.00770855327315959	FAM72B	family with sequence similarity 72 member B [Source:HGNC Symbol;Acc:HGNC:24805]	protein_coding
296	ENSG00000188643	5.60538088891823	2.69098244093726	0.733835897256181	3.66700845652123	0.000245404682298105	0.0104238928931987	S100A16	S100 calcium binding protein A16 [Source:HGNC Symbol;Acc:HGNC:20441]	protein_coding
297	ENSG00000188672	185.791650298514	1.90090948197821	0.359286128185581	5.29079564406769	1.21785383694141e-07	7.8087628163886e-05	RHCE	Rh blood group CcEe antigens [Source:HGNC Symbol;Acc:HGNC:10008]	protein_coding
298	ENSG00000189056	10.0849637978926	1.83688867242646	0.535701800681517	3.42893876796676	0.000605946218023663	0.0180975718460317	RELN	reelin [Source:HGNC Symbol;Acc:HGNC:9957]	protein_coding
299	ENSG00000189077	11.2587513114889	1.38177472460013	0.335519505595856	4.11831414136775	3.81654199655337e-05	0.00297050508575671	TMEM120A	transmembrane protein 120A [Source:HGNC Symbol;Acc:HGNC:21697]	protein_coding
300	ENSG00000196290	2.98701505715085	2.65006513171353	0.732320129422736	3.61872496090267	0.000296058078825951	0.0115734574090533	NIF3L1	NGG1 interacting factor 3 like 1 [Source:HGNC Symbol;Acc:HGNC:13390]	protein_coding
301	ENSG00000196407	236.173107764637	2.16185585431397	0.428336295766293	5.04709938354959	4.48568044873062e-07	0.000163242397951778	THEM5	thioesterase superfamily member 5 [Source:HGNC Symbol;Acc:HGNC:26755]	protein_coding
302	ENSG00000196565	58146.928335315	2.33322740366284	0.487313377937966	4.78794038763256	1.68501680845828e-06	0.00046303574134471	HBG2	hemoglobin subunit gamma 2 [Source:HGNC Symbol;Acc:HGNC:4832]	protein_coding
303	ENSG00000197747	117.249563187233	2.31237133463993	0.313420970796533	7.37784497560337	1.60872124614154e-13	1.08307157896479e-09	S100A10	S100 calcium binding protein A10 [Source:HGNC Symbol;Acc:HGNC:10487]	protein_coding
304	ENSG00000197956	71.7912727717112	1.54985968080499	0.438570423957302	3.5338901032594	0.000409491303609015	0.0142108257811737	S100A6	S100 calcium binding protein A6 [Source:HGNC Symbol;Acc:HGNC:10496]	protein_coding
305	ENSG00000198561	40.9941470041392	1.23175539506711	0.299861118074657	4.10775295902297	3.99527102088406e-05	0.00301183558397238	CTNND1	catenin delta 1 [Source:HGNC Symbol;Acc:HGNC:2515]	protein_coding
306	ENSG00000198722	20.420110747229	2.06419837526209	0.45548889744629	4.53183027475547	5.84748243212702e-06	0.00104981801264787	UNC13B	unc-13 homolog B [Source:HGNC Symbol;Acc:HGNC:12566]	protein_coding
307	ENSG00000198805	1794.19584305508	1.06699758911829	0.286405745792265	3.72547550038399	0.00019494738730702	0.00911446725725358	PNP	purine nucleoside phosphorylase [Source:HGNC Symbol;Acc:HGNC:7892]	protein_coding
308	ENSG00000198892	270.948526531005	-1.74312679284604	0.370864925361167	-4.70016621590326	2.59949820226135e-06	0.000616344279746116	SHISA4	shisa family member 4 [Source:HGNC Symbol;Acc:HGNC:27139]	protein_coding
309	ENSG00000198937	6.80825042717574	1.71467114038736	0.536161016408794	3.19805261462728	0.00138359033895147	0.0308955952138997	CCDC167	coiled-coil domain containing 167 [Source:HGNC Symbol;Acc:HGNC:21239]	protein_coding
310	ENSG00000203760	5.67040483773466	2.13678442626047	0.721874781661883	2.96004858535328	0.00307590529481655	0.0493647971331404	CENPW	centromere protein W [Source:HGNC Symbol;Acc:HGNC:21488]	protein_coding
311	ENSG00000203883	15.3336092497394	2.10473302816809	0.626776002084067	3.35803065396527	0.000784999071883758	0.0217043377883261	SOX18	SRY-box transcription factor 18 [Source:HGNC Symbol;Acc:HGNC:11194]	protein_coding
312	ENSG00000204177	31.8262190833337	-1.38780501504265	0.353461963177705	-3.92632067837218	8.62551432375351e-05	0.00507172709036424	BMS1P1	BMS1 pseudogene 1 [Source:HGNC Symbol;Acc:HGNC:23649]	transcribed_unprocessed_pseudogene
313	ENSG00000204385	6.92602878131294	-2.27578307256336	0.564068059528243	-4.03458950408698	5.46978376402587e-05	0.00374976627568692	SLC44A4	solute carrier family 44 member 4 [Source:HGNC Symbol;Acc:HGNC:13941]	protein_coding
314	ENSG00000213443	5.17224443886121	-1.88063617719653	0.541380001255066	-3.47378213609056	0.000513177528977579	0.0166504468136942	NPM1P7	nucleophosmin 1 pseudogene 7 [Source:HGNC Symbol;Acc:HGNC:7927]	processed_pseudogene
315	ENSG00000213931	934.409528269892	2.4927515570292	0.487690566562414	5.1113384755417	3.19884261944797e-07	0.000134601299596459	HBE1	hemoglobin subunit epsilon 1 [Source:HGNC Symbol;Acc:HGNC:4830]	protein_coding
316	ENSG00000213934	44505.3208147338	1.66697822366745	0.469972124359939	3.54697254850536	0.000389685193761597	0.0138314344700329	HBG1	hemoglobin subunit gamma 1 [Source:HGNC Symbol;Acc:HGNC:4831]	protein_coding
317	ENSG00000214026	26.7187118777253	1.03336236718624	0.271020580533208	3.81285570694738	0.000137370318775181	0.00719724257707321	MRPL23	mitochondrial ribosomal protein L23 [Source:HGNC Symbol;Acc:HGNC:10322]	protein_coding
318	ENSG00000214517	354.783333512331	1.48832184449202	0.34200379793099	4.35176993207642	1.35042928114982e-05	0.00172549629158213	PPME1	protein phosphatase methylesterase 1 [Source:HGNC Symbol;Acc:HGNC:30178]	protein_coding
319	ENSG00000216819	23.5969605098765	1.97596241846376	0.62980880453004	3.13740043684879	0.00170453154250744	0.035528664427032	TUBB2BP1	tubulin beta 2B class IIb pseudogene 1 [Source:HGNC Symbol;Acc:HGNC:42332]	unprocessed_pseudogene
320	ENSG00000219545	33.1963201934551	-1.00063796080622	0.266084658422841	-3.7605999787334	0.000169506309315914	0.00832993596692987	UMAD1	UBAP1-MVB12-associated (UMA) domain containing 1 [Source:HGNC Symbol;Acc:HGNC:48955]	protein_coding
321	ENSG00000223509	392.798697855583	-1.2052935261516	0.235320268117442	-5.12192823760541	3.0242699340962e-07	0.000134601299596459	WHAMMP1	WHAMM pseudogene 1 [Source:HGNC Symbol;Acc:HGNC:32361]	transcribed_processed_pseudogene
322	ENSG00000223959	7.81535377698031	-1.1281723688779	0.368594554846444	-3.06074073543463	0.00220790188174132	0.040393204942455	AFG3L1P	AFG3 like matrix AAA peptidase subunit 1, pseudogene [Source:HGNC Symbol;Acc:HGNC:314]	transcribed_unitary_pseudogene
323	ENSG00000224186	4.71666243478122	2.9767318181075	0.763105929256843	3.90081075769705	9.5871073898157e-05	0.00553029768894783	PITX1-AS1	PITX1 antisense RNA 1 [Source:HGNC Symbol;Acc:HGNC:48332]	lncRNA
324	ENSG00000224877	11.4470851503002	1.16408597973921	0.394156664237864	2.95335861437246	0.00314336563090107	0.0499709778277248	NDUFAF8	NADH:ubiquinone oxidoreductase complex assembly factor 8 [Source:HGNC Symbol;Acc:HGNC:33551]	protein_coding
325	ENSG00000227678	3.67496706970865	-2.24033737102538	0.733376859237672	-3.05482419141799	0.00225192486331109	0.0409206049723129		novel transcript, antisense to L3MBTL3	lncRNA
326	ENSG00000228716	16.7933434970435	1.26367453484702	0.409637621438911	3.08485956540852	0.00203648285405913	0.0389308992627008	DHFR	dihydrofolate reductase [Source:HGNC Symbol;Acc:HGNC:2861]	protein_coding
327	ENSG00000229988	83.0616127349128	1.63602825427123	0.480734249289056	3.40318638975838	0.000666048267047896	0.019081574288936	HBBP1	hemoglobin subunit beta pseudogene 1 [Source:HGNC Symbol;Acc:HGNC:4828]	transcribed_unprocessed_pseudogene
328	ENSG00000230006	1849.24059839954	-1.01477467064611	0.302035089031547	-3.35979065842947	0.000780015528300922	0.0216240591639297	ANKRD36BP2	ankyrin repeat domain 36B pseudogene 2 [Source:HGNC Symbol;Acc:HGNC:33607]	transcribed_unprocessed_pseudogene
329	ENSG00000230581	3.91008493660496	1.98584706673338	0.645319376593231	3.07730890898869	0.00208878715302019	0.03944673073691	ACTG1P14	actin gamma 1 pseudogene 14 [Source:HGNC Symbol;Acc:HGNC:49751]	processed_pseudogene
330	ENSG00000233975	11.8590601738904	1.81689280667168	0.483441906320164	3.7582443369492	0.000171109751514734	0.00834065440514307	LINC02574	long intergenic non-protein coding RNA 2574 [Source:HGNC Symbol;Acc:HGNC:53746]	lncRNA
331	ENSG00000234129	21.5797467029711	-1.0338423010456	0.331782865478386	-3.11602077326971	0.00183309358794074	0.0370321960653734	HCCS-DT	HCCS divergent transcript [Source:HGNC Symbol;Acc:HGNC:55698]	lncRNA
332	ENSG00000235169	700.362507001017	1.23700023804766	0.395882420232328	3.12466574626304	0.00178007205582971	0.0364719509418499	SMIM1	small integral membrane protein 1 (Vel blood group) [Source:HGNC Symbol;Acc:HGNC:44204]	protein_coding
333	ENSG00000236790	22.7688764181886	-1.76160544488879	0.513663728306266	-3.42949160669264	0.000604713136046493	0.0180975718460317	LINC00299	long intergenic non-protein coding RNA 299 [Source:HGNC Symbol;Acc:HGNC:27940]	lncRNA
334	ENSG00000236875	7.67165492291546	-1.72371806778276	0.570837754596586	-3.01962870168061	0.00253084739187893	0.0434487691065957	DDX11L5	DEAD/H-box helicase 11 like 5 (pseudogene) [Source:HGNC Symbol;Acc:HGNC:37106]	transcribed_unprocessed_pseudogene
335	ENSG00000237977	4.10626585014222	2.00324489245825	0.605299571587449	3.30950984684256	0.000934594785831914	0.0241078904046489	EIF4HP2	eukaryotic translation initiation factor 4H pseudogene 2 [Source:HGNC Symbol;Acc:HGNC:49036]	processed_pseudogene
336	ENSG00000239437	3.35669585132925	-2.22116400304657	0.669802513375231	-3.31614760872396	0.000912676089440585	0.0236785810102456	RN7SL752P	RNA, 7SL, cytoplasmic 752, pseudogene [Source:HGNC Symbol;Acc:HGNC:46768]	misc_RNA
337	ENSG00000239920	41140.9586824379	2.37174635067449	0.492435760007216	4.81635685970437	1.46202956028717e-06	0.000410129750609724		novel transcript	protein_coding
338	ENSG00000243678	30.9676650220642	1.19406455699859	0.377015955597148	3.16714595038117	0.00153943035724077	0.0334329512262048	NME2	NME/NM23 nucleoside diphosphate kinase 2 [Source:HGNC Symbol;Acc:HGNC:7850]	protein_coding
339	ENSG00000244642	23.9248938544017	-1.36564458141131	0.411468525695519	-3.3189527172289	0.000903557274217234	0.0236700363761382	RN7SL396P	RNA, 7SL, cytoplasmic 396, pseudogene [Source:HGNC Symbol;Acc:HGNC:46412]	misc_RNA
340	ENSG00000246596	84.7528897588197	-1.00222668058841	0.336985102355679	-2.97409788617475	0.00293851318667973	0.0483114530630557	SIMC1P1	SIMC1 pseudogene 1 [Source:HGNC Symbol;Acc:HGNC:56818]	transcribed_unprocessed_pseudogene
341	ENSG00000249590	7.82043827138868	1.48765451452909	0.490091849366242	3.035460631416	0.00240168575438078	0.042431101336991		novel SEC14-like 2 (S. cerevisiae) (SEC14L2) and mitochondrial protein 18 kDa (MTP18) protein	protein_coding
342	ENSG00000249992	654.347449294771	1.00489408660513	0.273517431812089	3.67396724935434	0.00023881335612581	0.0102408338860956	TMEM158	transmembrane protein 158 [Source:HGNC Symbol;Acc:HGNC:30293]	protein_coding
343	ENSG00000250424	62.7393986631935	1.00722701878047	0.251625359883631	4.00288356963019	6.25751012922125e-05	0.00409016378106622		novel protein, MINDY4 and AQP1 readthrough	protein_coding
344	ENSG00000251079	16.8678663358352	-1.31806646783801	0.384605040125128	-3.42706498960385	0.000610143024889014	0.0181760527215278	BMS1P2	BMS1 pseudogene 2 [Source:HGNC Symbol;Acc:HGNC:23650]	transcribed_unprocessed_pseudogene
345	ENSG00000251636	8.92201986201188	1.92824129030481	0.622822425499828	3.09597280277337	0.00196168353472166	0.0382382059471757	LINC01218	long intergenic non-protein coding RNA 1218 [Source:HGNC Symbol;Acc:HGNC:41420]	lncRNA
346	ENSG00000254929	17.7518780378358	-1.21221479751948	0.386280632490143	-3.13817130748953	0.00170005487300674	0.035528664427032		novel transcript	lncRNA
347	ENSG00000255432	9.19853441068113	1.06407403401801	0.351181161364991	3.0299860900343	0.00244565002083719	0.0429015410952003		novel protein	protein_coding
348	ENSG00000255794	4.8757242375977	-1.74285432155153	0.478608204830504	-3.64150531470465	0.000271048528797924	0.0110932171436597	RMST	rhabdomyosarcoma 2 associated transcript [Source:HGNC Symbol;Acc:HGNC:29893]	lncRNA
349	ENSG00000256950	229.36649651308	1.02478560107352	0.283008225826577	3.62104528262543	0.000293415148314329	0.011552149041089		novel transcript	protein_coding
350	ENSG00000256966	16.6481928327662	1.12567135390612	0.350191413150415	3.21444590482467	0.00130696538487438	0.0301340563481739		novel transcript	protein_coding
351	ENSG00000257242	3.59176990784527	-2.14444506128167	0.626934471800989	-3.42052504326543	0.000625003809495655	0.0184097508259848	LINC01619	long intergenic non-protein coding RNA 1619 [Source:HGNC Symbol;Acc:HGNC:27409]	lncRNA
352	ENSG00000258472	15.5964187410825	1.83056513127412	0.510474917401519	3.58600406968531	0.000335783719564979	0.0125549891918886		novel protein	protein_coding
353	ENSG00000258674	49.7779612996585	1.11941545554163	0.24005235090446	4.66321388365471	3.11308902314897e-06	0.000654964745260951		novel protein	protein_coding
354	ENSG00000259429	8.3384558222767	-1.43726128422404	0.419907901549899	-3.42280123550674	0.000619793804079015	0.0183878493385331	UBE2Q2P2	UBE2Q2 pseudogene 2 [Source:HGNC Symbol;Acc:HGNC:37440]	transcribed_unprocessed_pseudogene
355	ENSG00000259986	23.5425305869615	1.44851872160973	0.339284198843311	4.26933740665797	1.96054504900037e-05	0.00213270386032916		novel transcript, antisense to HDGFRP3	lncRNA
356	ENSG00000260549	46.6659279454274	2.38031336279109	0.568920748612765	4.18391026974347	2.86537248280487e-05	0.0026166409239929	MT1L	metallothionein 1L (pseudogene) [Source:HGNC Symbol;Acc:HGNC:7404]	transcribed_unprocessed_pseudogene
357	ENSG00000264538	46.0381805058335	-1.04951232022189	0.250902176823012	-4.18295422347899	2.87745347212446e-05	0.0026166409239929	SUZ12P1	SUZ12 pseudogene 1 [Source:HGNC Symbol;Acc:HGNC:32421]	transcribed_unprocessed_pseudogene
358	ENSG00000265735	91.2563630880549	-1.14435292984432	0.368858690865615	-3.10241552709203	0.0019194832041526	0.0378853121506733	RN7SL5P	RNA, 7SL, cytoplasmic 5, pseudogene [Source:HGNC Symbol;Acc:HGNC:10040]	misc_RNA
359	ENSG00000266028	344.431760227974	1.4982202645255	0.259395956216044	5.77580424298391	7.65863749341937e-09	1.04728291979412e-05	SRGAP2	SLIT-ROBO Rho GTPase activating protein 2 [Source:HGNC Symbol;Acc:HGNC:19751]	protein_coding
360	ENSG00000267855	15.7125957207777	1.05709955069471	0.347790185984525	3.03947492854713	0.00236990927214457	0.0422659978138101	NDUFA7	NADH:ubiquinone oxidoreductase subunit A7 [Source:HGNC Symbol;Acc:HGNC:7691]	protein_coding
361	ENSG00000270025	12.1556642453844	-1.43369278449661	0.409516086676808	-3.5009437507838	0.000463613685806619	0.0154902190555487	BMS1P7	BMS1 pseudogene 7 [Source:HGNC Symbol;Acc:HGNC:23655]	transcribed_unprocessed_pseudogene
362	ENSG00000270136	8.57798494692041	1.2059887039293	0.402567381128352	2.99574372009238	0.00273776421242352	0.0457937827581152	MICOS10-NBL1	MICOS10-NBL1 readthrough [Source:HGNC Symbol;Acc:HGNC:48338]	protein_coding
363	ENSG00000272679	17.9476395979816	1.10155604982122	0.358097875071689	3.07613121021927	0.00209705540892014	0.0394920994141394		novel transcript	lncRNA
364	ENSG00000273018	9.54536468900925	-1.32748702374681	0.400227927983417	-3.31682756482155	0.000910457898178279	0.0236785810102456	FAM106A	family with sequence similarity 106 member A [Source:HGNC Symbol;Acc:HGNC:25682]	lncRNA
365	ENSG00000273275	16.0875153660585	-1.0089353449631	0.279555069662453	-3.60907547189658	0.000307290207351338	0.0118218932628165		novel transcript	lncRNA
366	ENSG00000273373	3.90330473504445	-1.52257394930627	0.449167173533755	-3.38977120106006	0.000699509795572465	0.0197461203299439	NA	NA	NA
367	ENSG00000274012	69001.8109049489	-1.056898335186	0.323993633984721	-3.26209599302139	0.00110591687232961	0.0269291808987082	RN7SL2	RNA component of signal recognition particle 7SL2 [Source:HGNC Symbol;Acc:HGNC:23134]	misc_RNA
368	ENSG00000274769	69.49116517817	-1.1137895324829	0.289723298002215	-3.84432159982655	0.000120886389160588	0.00648500091652315		novel transcript	lncRNA
369	ENSG00000277481	50.4510229446329	1.01781452493408	0.258947884317242	3.93057671669228	8.47423481508685e-05	0.00500473775724243	PKD1L3	polycystin 1 like 3, transient receptor potential channel interacting [Source:HGNC Symbol;Acc:HGNC:21716]	protein_coding
370	ENSG00000281938	794.83756617501	1.18855330770991	0.337665970805912	3.51990846123219	0.000431695760049013	0.0148285291047448		novel transcript	protein_coding
371	ENSG00000282885	69002.4469059177	-1.05687347800301	0.32398727378056	-3.26208330861428	0.00110596635996923	0.0269291808987082		novel transcript	lncRNA
372	ENSG00000283399	6.01362196505542	-1.67242562598468	0.433796756692177	-3.85532072378181	0.000115578003684329	0.00625003140405419		novel acyl-CoA synthetase medium-chain family member pseudogene	unprocessed_pseudogene
373	ENSG00000284325	60.6797092604565	1.45151798245375	0.329088237802701	4.41072580456061	1.03024708759783e-05	0.00154136411494498	MIR3655	microRNA 3655 [Source:HGNC Symbol;Acc:HGNC:38960]	miRNA
374	ENSG00000284634	28.1266063679034	-1.00402200504991	0.244024013530229	-4.11443935588549	3.88121576078043e-05	0.00299148136194549		novel transcript	lncRNA
375	ENSG00000284779	281.495785893008	1.10210577938462	0.336388638378461	3.27628716801272	0.00105181554544969	0.0260343682343385		novel protein	protein_coding
376	ENSG00000284931	88093.498774231	2.04535976183236	0.478775770740641	4.27206196894278	1.93673734279461e-05	0.00213270386032916		novel protein	protein_coding
377	ENSG00000284969	125.926815842679	1.1713902490703	0.313759067831276	3.73340683718571	0.000188907087534736	0.00886283600576731		novel protein	protein_coding
378	ENSG00000285933	4.5574515218171	1.77524003628492	0.578640901441441	3.06794772347177	0.00215534319321051	0.0399747880118176	NA	NA	NA
379	ENSG00000288534	41.0369195199274	1.22708009213373	0.292772771310069	4.1912370697689	2.77437577385321e-05	0.00259260091169341		TMX2-CTNND1 readthrough (NMD candidate)	protein_coding
380	ENSG00000288864	8.887303037471	1.28804807042611	0.412712929075893	3.1209297787452	0.00180281017805979	0.0366689411594789	ARHGAP11A-SCG5	ARHGAP11A-SCG5 readthrough [Source:HGNC Symbol;Acc:HGNC:56310]	protein_coding
381	ENSG00000289143	17.3324310999816	-1.15833095271747	0.383803298331793	-3.01803282502305	0.00254421344859293	0.0435296494095347		novel transcript	lncRNA
382	ENSG00000289316	14.0932540619627	1.13975812250989	0.339712112386134	3.3550706052376	0.000793447305162754	0.0218036080898296		novel transcript	lncRNA
383	ENSG00000289318	6.5360318513959	1.58533904877014	0.430619662116312	3.68152963796142	0.000231838832275882	0.0101026209598535		novel transcript	lncRNA
384	ENSG00000289444	17.5919010151658	-1.33200146128395	0.396473517854913	-3.3596227775581	0.000780489621512797	0.0216240591639297		novel transcript	lncRNA
385	ENSG00000289546	226.221590119488	-1.07698179578161	0.262636087497221	-4.10066189320994	4.11970106528204e-05	0.00308176526911237		novel transcript, sense intronic to C21orf33and AGPAT3	lncRNA
386	ENSG00000289754	5.26562725976835	3.03358759259761	0.998566376531312	3.03794285877649	0.00238199117225297	0.0424252792782886		novel transcript	lncRNA
387	ENSG00000290199	9.33014471018708	1.10221344776231	0.372034234138924	2.96266672961802	0.00304986585437806	0.0491225403459337		novel transcript	lncRNA
388	ENSG00000290453	18.0196861962453	-1.30443499468053	0.380430293704913	-3.42884101572716	0.000606164493320482	0.0180975718460317		novel transcript	lncRNA
389	ENSG00000290652	83.1948988416647	1.63377442342906	0.480893770537048	3.39737073658599	0.000680367230324827	0.0193273096124975		novel transcript	lncRNA
390	ENSG00000290746	10.5175858598098	1.28973332183417	0.360956988453663	3.57309419983631	0.000352787778536057	0.0128386146972649	CA5BP1	carbonic anhydrase 5B pseudogene 1 [Source:NCBI gene (formerly Entrezgene);Acc:340591]	lncRNA
391	ENSG00000290928	49.7920030514946	-1.00772440336127	0.241113798384941	-4.17945555215561	2.92207822206117e-05	0.0026166409239929		novel transcript	lncRNA
392	ENSG00000290945	8.42545671356905	-1.40704613275707	0.406339647796933	-3.4627340462239	0.000534716641575906	0.0171057664770832		novel transcript	lncRNA
393	ENSG00000291069	39.5491358436235	-1.30611997958562	0.338042822098425	-3.86377078346995	0.000111649997120149	0.00608650692802757	BMS1P1	BMS1 pseudogene 1 [Source:NCBI gene (formerly Entrezgene);Acc:399761]	lncRNA
394	ENSG00000291105	46.9298461190243	2.36058808380425	0.56921906199544	4.14706435783972	3.36765423504867e-05	0.00278193032361536		novel transcript	lncRNA
395	ENSG00000291127	1913.80747416688	-1.01646428324761	0.300768108853406	-3.3795613741184	0.000726015953553588	0.0203662600304147	ANKRD36BP2	ankyrin repeat domain 36B pseudogene 2 [Source:NCBI gene (formerly Entrezgene);Acc:645784]	lncRNA
396	ENSG00000291139	6.09386415308891	-1.29606059521135	0.422347570890887	-3.06870616652885	0.00214987930069194	0.0399747880118176	DPY19L2P2	DPY19L2 pseudogene 2 [Source:HGNC Symbol;Acc:HGNC:21764]	lncRNA
397	ENSG00000293083	4.89769520269202	-1.66544143817731	0.557433586054346	-2.98769482112787	0.00281090078844395	0.0467846466210108		novel transcript	lncRNA
398	ENSG00000293141	393.153134457168	-1.20291873013159	0.235100384316777	-5.11661745525161	3.11063608638529e-07	0.000134601299596459		novel transcript	lncRNA

### Sheet: DESeq2_hgt_vs_lgt
Column1	ensembl_gene_id	baseMean	log2FoldChange	lfcSE	stat	pvalue	padj	external_gene_name	description	gene_biotype
1	ENSG00000055118	150.403324369737	1.78286699440697	0.490955310364484	3.63142419843341	0.000281861448877714	0.0484823268819179	KCNH2	potassium voltage-gated channel subfamily H member 2 [Source:HGNC Symbol;Acc:HGNC:6251]	protein_coding
2	ENSG00000065154	184.23429564927	2.25498111482713	0.561842755177672	4.01354488252508	5.98136228407059e-05	0.0252442793809528	OAT	ornithine aminotransferase [Source:HGNC Symbol;Acc:HGNC:8091]	protein_coding
3	ENSG00000075218	24.0239219928034	2.39839017036314	0.602875038225505	3.97825422897345	6.94231207546755e-05	0.0252442793809528	GTSE1	G2 and S-phase expressed 1 [Source:HGNC Symbol;Acc:HGNC:13698]	protein_coding
4	ENSG00000075340	312.192432468156	1.73693785676921	0.466582161824575	3.7226838033775	0.000197116315522102	0.0387608230276659	ADD2	adducin 2 [Source:HGNC Symbol;Acc:HGNC:244]	protein_coding
5	ENSG00000076382	52.0774555040273	2.2672874296358	0.609015858342258	3.72287092130468	0.00019697023363354	0.0387608230276659	SPAG5	sperm associated antigen 5 [Source:HGNC Symbol;Acc:HGNC:13452]	protein_coding
6	ENSG00000084234	302.910416683423	1.21898608069147	0.318775157198957	3.82396825211403	0.000131320831969646	0.0333839632859414	APLP2	amyloid beta precursor like protein 2 [Source:HGNC Symbol;Acc:HGNC:598]	protein_coding
7	ENSG00000088325	147.61705185263	1.69969635685847	0.437902804029946	3.88144661604459	0.000103836947395371	0.0296553377144636	TPX2	TPX2 microtubule nucleation factor [Source:HGNC Symbol;Acc:HGNC:1249]	protein_coding
8	ENSG00000089685	35.7235245359883	2.55626614858459	0.684458197067073	3.73472939551061	0.000187917136199429	0.0387608230276659	BIRC5	baculoviral IAP repeat containing 5 [Source:HGNC Symbol;Acc:HGNC:593]	protein_coding
9	ENSG00000099800	14.3118429131992	1.91584312868748	0.521705505904618	3.6722693301185	0.000240406118680134	0.0450573655245033	TIMM13	translocase of inner mitochondrial membrane 13 [Source:HGNC Symbol;Acc:HGNC:11816]	protein_coding
10	ENSG00000102837	30.5783240715231	-5.16906216617317	1.38327759956871	-3.73682199999829	0.000186360751370078	0.0387608230276659	OLFM4	olfactomedin 4 [Source:HGNC Symbol;Acc:HGNC:17190]	protein_coding
11	ENSG00000107130	13.2626782672146	2.39909025248665	0.654755061707201	3.66410340720587	0.000248206500378194	0.0458036457236375	NCS1	neuronal calcium sensor 1 [Source:HGNC Symbol;Acc:HGNC:3953]	protein_coding
12	ENSG00000111667	20.4011251106051	1.73613757227691	0.432180828240692	4.01715545630361	5.8904867751178e-05	0.0252442793809528	USP5	ubiquitin specific peptidase 5 [Source:HGNC Symbol;Acc:HGNC:12628]	protein_coding
13	ENSG00000112077	106.183481227918	1.75470458930065	0.463336100053479	3.7871095930106	0.000152409888597792	0.0356872283747465	RHAG	Rh associated glycoprotein [Source:HGNC Symbol;Acc:HGNC:10006]	protein_coding
14	ENSG00000112695	24.5950405091584	1.55624843457069	0.365739905115557	4.25506873273505	2.089848079985e-05	0.0186236060815494	COX7A2	cytochrome c oxidase subunit 7A2 [Source:HGNC Symbol;Acc:HGNC:2288]	protein_coding
15	ENSG00000115484	60.7549110658975	1.2829959177837	0.326179098092223	3.93340936095466	8.37494281924771e-05	0.0279048441991323	CCT4	chaperonin containing TCP1 subunit 4 [Source:HGNC Symbol;Acc:HGNC:1617]	protein_coding
16	ENSG00000117399	31.412177773519	2.82419636086604	0.665101691972068	4.24626248129384	2.17365973440343e-05	0.0186236060815494	CDC20	cell division cycle 20 [Source:HGNC Symbol;Acc:HGNC:1723]	protein_coding
17	ENSG00000119535	56.305836915289	-3.53899331951857	0.886176477021207	-3.99355366711441	6.5090337665246e-05	0.0252442793809528	CSF3R	colony stimulating factor 3 receptor [Source:HGNC Symbol;Acc:HGNC:2439]	protein_coding
18	ENSG00000121691	3451.45953202372	2.37850724000236	0.579877610982544	4.10174008265678	4.1005474151838e-05	0.0223573028386953	CAT	catalase [Source:HGNC Symbol;Acc:HGNC:1516]	protein_coding
19	ENSG00000121797	31.6170693550217	1.67904836875645	0.439571184659742	3.81974166495047	0.000133591516275547	0.0333839632859414	CCRL2	C-C motif chemokine receptor like 2 [Source:HGNC Symbol;Acc:HGNC:1612]	protein_coding
20	ENSG00000126088	420.195510281521	1.58889604380079	0.41697799707057	3.81050332382857	0.000138684147531478	0.0339493132579608	UROD	uroporphyrinogen decarboxylase [Source:HGNC Symbol;Acc:HGNC:12591]	protein_coding
21	ENSG00000127184	364.387182731067	1.27849607716448	0.306220319656415	4.17508569842451	2.9787389759249e-05	0.0204156282853624	COX7C	cytochrome c oxidase subunit 7C [Source:HGNC Symbol;Acc:HGNC:2292]	protein_coding
22	ENSG00000131174	60.0322067990894	1.60009273466265	0.401004868050251	3.99020775593711	6.60154446784195e-05	0.0252442793809528	COX7B	cytochrome c oxidase subunit 7B [Source:HGNC Symbol;Acc:HGNC:2291]	protein_coding
23	ENSG00000131462	72.6072835008129	1.77999264500206	0.489356332869711	3.63741618416119	0.000275386763657668	0.0484823268819179	TUBG1	tubulin gamma 1 [Source:HGNC Symbol;Acc:HGNC:12417]	protein_coding
24	ENSG00000135047	36.8564853800385	1.76243387279877	0.483707200934586	3.64359651746659	0.000268854768816283	0.0484823268819179	CTSL	cathepsin L [Source:HGNC Symbol;Acc:HGNC:2537]	protein_coding
25	ENSG00000135241	84.740798924066	1.40136242001562	0.387871718251192	3.61295334017645	0.000302729195300379	0.0484823268819179	PNPLA8	patatin like phospholipase domain containing 8 [Source:HGNC Symbol;Acc:HGNC:28900]	protein_coding
26	ENSG00000136122	12.936293691505	2.99433720089758	0.824939080885413	3.62976766439982	0.000283676437862172	0.0484823268819179	BORA	BORA aurora kinase A activator [Source:HGNC Symbol;Acc:HGNC:24724]	protein_coding
27	ENSG00000137100	37.142782109086	1.4933410307087	0.415297199238203	3.59583698962574	0.000323350241813542	0.0484823268819179	DCTN3	dynactin subunit 3 [Source:HGNC Symbol;Acc:HGNC:2713]	protein_coding
28	ENSG00000138430	43.1912720405815	1.41310798576994	0.364026023360467	3.88188726928088	0.000103648926487796	0.0296553377144636	OLA1	Obg like ATPase 1 [Source:HGNC Symbol;Acc:HGNC:28833]	protein_coding
29	ENSG00000139354	44.3805017290895	1.89866152426995	0.493122844918425	3.85028100773558	0.000117982381251085	0.0321636059796993	GAS2L3	growth arrest specific 2 like 3 [Source:HGNC Symbol;Acc:HGNC:27475]	protein_coding
30	ENSG00000142507	72.7173049835574	1.91883471954571	0.464158011366535	4.1340118506119	3.56485080607354e-05	0.0214527455957919	PSMB6	proteasome 20S subunit beta 6 [Source:HGNC Symbol;Acc:HGNC:9543]	protein_coding
31	ENSG00000144485	22.9363712112069	3.01286057186577	0.843351077914796	3.5724867742093	0.000353607346983539	0.0497720507442001	HES6	hes family bHLH transcription factor 6 [Source:HGNC Symbol;Acc:HGNC:18254]	protein_coding
32	ENSG00000144959	60.8388860235429	2.27730016644963	0.51746456394005	4.40088138424385	1.07812051641475e-05	0.0161650694929936	NCEH1	neutral cholesterol ester hydrolase 1 [Source:HGNC Symbol;Acc:HGNC:29260]	protein_coding
33	ENSG00000148218	438.906170474181	1.46786056555604	0.408010101236513	3.59760839525186	0.000321156668653258	0.0484823268819179	ALAD	aminolevulinate dehydratase [Source:HGNC Symbol;Acc:HGNC:395]	protein_coding
34	ENSG00000152464	9.93268197138545	2.455181407489	0.63907774570917	3.84175700683263	0.000122156738515698	0.0322246057550159	RPP38	ribonuclease P/MRP subunit p38 [Source:HGNC Symbol;Acc:HGNC:30329]	protein_coding
35	ENSG00000155380	93.7153877634627	1.93165887257709	0.492187414042646	3.9246409344586	8.68591965549984e-05	0.0280085033962669	SLC16A1	solute carrier family 16 member 1 [Source:HGNC Symbol;Acc:HGNC:10922]	protein_coding
36	ENSG00000157456	29.171069542089	3.19098093845544	0.711277947808761	4.48626440379028	7.24827837224754e-06	0.0124204427250156	CCNB2	cyclin B2 [Source:HGNC Symbol;Acc:HGNC:1580]	protein_coding
37	ENSG00000162910	16.1788400214875	1.93708298769598	0.463447765911279	4.17972235530597	2.91865217172215e-05	0.0204156282853624	MRPL55	mitochondrial ribosomal protein L55 [Source:HGNC Symbol;Acc:HGNC:16686]	protein_coding
38	ENSG00000163818	65.6047634616994	2.0856212766928	0.56606284235417	3.68443416638868	0.000229211256815812	0.0443449842823494	LZTFL1	leucine zipper transcription factor like 1 [Source:HGNC Symbol;Acc:HGNC:6741]	protein_coding
39	ENSG00000164237	145.3650236451	1.84623568992405	0.509712663449655	3.62211069552211	0.000292209022575011	0.0484823268819179	CMBL	carboxymethylenebutenolidase homolog [Source:HGNC Symbol;Acc:HGNC:25090]	protein_coding
40	ENSG00000164611	52.2940979312629	2.55250709053888	0.585409288790979	4.36020941145376	1.29938032656093e-05	0.0173178522412204	PTTG1	PTTG1 regulator of sister chromatid separation, securin [Source:HGNC Symbol;Acc:HGNC:9690]	protein_coding
41	ENSG00000164879	24.136128274494	2.12606351338235	0.590030585531469	3.6033106851017	0.000314189607409299	0.0484823268819179	CA3	carbonic anhydrase 3 [Source:HGNC Symbol;Acc:HGNC:1374]	protein_coding
42	ENSG00000166848	3847.95034872957	1.91642807522875	0.473740250790802	4.0453140133854	5.22530360930578e-05	0.0252442793809528	TERF2IP	TERF2 interacting protein [Source:HGNC Symbol;Acc:HGNC:19246]	protein_coding
43	ENSG00000168288	56.2118844538553	1.68043762591829	0.444719684836572	3.77864457818148	0.000157684293777538	0.0356872283747465	MMADHC	metabolism of cobalamin associated D [Source:HGNC Symbol;Acc:HGNC:25221]	protein_coding
44	ENSG00000169738	43.9732098562819	1.78369748403062	0.495310741325749	3.60116859015893	0.000316790059492314	0.0484823268819179	DCXR	dicarbonyl and L-xylulose reductase [Source:HGNC Symbol;Acc:HGNC:18985]	protein_coding
45	ENSG00000169877	2349.90335251121	2.1437145296861	0.552278820898159	3.88158018842696	0.000103779919855208	0.0296553377144636	AHSP	alpha hemoglobin stabilizing protein [Source:HGNC Symbol;Acc:HGNC:18075]	protein_coding
46	ENSG00000171863	267.874672182818	1.21726217598228	0.295433381032071	4.12025943625557	3.78446021279928e-05	0.0216164763107273	RPS7	ribosomal protein S7 [Source:HGNC Symbol;Acc:HGNC:10440]	protein_coding
47	ENSG00000174358	925.462971923705	7.24076875380112	1.06266043101758	6.81381233595712	9.50456761141686e-12	1.14007288498945e-07	SLC6A19	solute carrier family 6 member 19 [Source:HGNC Symbol;Acc:HGNC:27960]	protein_coding
48	ENSG00000179869	44.9126614743281	-4.3277686591431	1.21004746502353	-3.57652801583195	0.000348188016076076	0.0497204196765777	ABCA13	ATP binding cassette subfamily A member 13 [Source:HGNC Symbol;Acc:HGNC:14638]	protein_coding
49	ENSG00000182481	46.3418492846151	1.63049844089905	0.429446947230191	3.79674008958568	0.000146611364521621	0.0351720663487368	KPNA2	karyopherin subunit alpha 2 [Source:HGNC Symbol;Acc:HGNC:6395]	protein_coding
50	ENSG00000184661	35.1651384861473	2.02899288252342	0.565614055683268	3.58723914679307	0.000334197789854302	0.0489424053835568	CDCA2	cell division cycle associated 2 [Source:HGNC Symbol;Acc:HGNC:14623]	protein_coding
51	ENSG00000188672	185.791650298514	2.41884600827516	0.517122222479726	4.67751317411232	2.90374924163601e-06	0.00580507869223732	RHCE	Rh blood group CcEe antigens [Source:HGNC Symbol;Acc:HGNC:10008]	protein_coding
52	ENSG00000196407	236.173107764637	2.98815446560654	0.621751862797112	4.80602414629456	1.53961312582618e-06	0.00461691486107125	THEM5	thioesterase superfamily member 5 [Source:HGNC Symbol;Acc:HGNC:26755]	protein_coding
53	ENSG00000197582	1141.35247180198	3.53652734993926	0.839772222998666	4.21129355447242	2.53912534819438e-05	0.0203045390343944	GPX1P1	glutathione peroxidase pseudogene 1 [Source:HGNC Symbol;Acc:HGNC:4560]	transcribed_processed_pseudogene
54	ENSG00000198546	14.2695195259765	1.62016584248134	0.432619760324463	3.74501118780665	0.000180385737141771	0.0387608230276659	ZNF511	zinc finger protein 511 [Source:HGNC Symbol;Acc:HGNC:28445]	protein_coding
55	ENSG00000198937	6.80825042717574	3.41942753696365	0.854736525595149	4.00056325495475	6.31918923050535e-05	0.0252442793809528	CCDC167	coiled-coil domain containing 167 [Source:HGNC Symbol;Acc:HGNC:21239]	protein_coding
56	ENSG00000204010	3003.62453275552	2.13898870569716	0.557185727451702	3.8389151055248	0.000123579146705355	0.0322246057550159	IFIT1B	interferon induced protein with tetratricopeptide repeats 1B [Source:HGNC Symbol;Acc:HGNC:23442]	protein_coding
57	ENSG00000213763	9.80510313780958	-2.62957146847962	0.733742760215946	-3.58377841807355	0.000338659411991264	0.0489424053835568	ACTBP2	ACTB pseudogene 2 [Source:HGNC Symbol;Acc:HGNC:135]	processed_pseudogene
58	ENSG00000219507	91.4412711700681	-1.87995688867148	0.437813556893704	-4.29396682462238	1.7550871160178e-05	0.0186236060815494	FTH1P8	ferritin heavy chain 1 pseudogene 8 [Source:HGNC Symbol;Acc:HGNC:3995]	processed_pseudogene
59	ENSG00000222014	6.35406437309322	-2.02790643859438	0.511337804541395	-3.96588404100721	7.31244089414062e-05	0.0254531629589641	RAB6C	RAB6C, member RAS oncogene family [Source:HGNC Symbol;Acc:HGNC:16525]	protein_coding
60	ENSG00000224430	6.72278520381583	-2.25690397765472	0.567323616934499	-3.97815974919178	6.94507060918252e-05	0.0252442793809528	MKRN5P	makorin ring finger protein 5, pseudogene [Source:HGNC Symbol;Acc:HGNC:7117]	processed_pseudogene
61	ENSG00000227376	31.1595752224694	-2.10408723943872	0.446798665549636	-4.70925139592873	2.48628260606973e-06	0.00580507869223732	FTH1P16	ferritin heavy chain 1 pseudogene 16 [Source:HGNC Symbol;Acc:HGNC:3986]	processed_pseudogene
62	ENSG00000232626	24.0995042377225	-2.24485561547711	0.543123330878031	-4.13323362825898	3.57694799429628e-05	0.0214527455957919		FK506 binding protein 8, 38kDa (FKBP8) pseudogene	transcribed_processed_pseudogene
63	ENSG00000233820	18.7595650698591	-2.28129460724764	0.603264436926433	-3.78158311282295	0.000155834175814179	0.0356872283747465	MKRN10P	makorin ring finger protein 10, pseudogene [Source:HGNC Symbol;Acc:HGNC:57038]	transcribed_processed_pseudogene
64	ENSG00000234975	111.229297509498	-2.03441756952016	0.498671426154537	-4.07967543921335	4.50986229698691e-05	0.0235199122836339	FTH1P2	ferritin heavy chain 1 pseudogene 2 [Source:HGNC Symbol;Acc:HGNC:3989]	processed_pseudogene
65	ENSG00000237090	17.3558793096605	-1.85594636093426	0.514456422550266	-3.60758711444198	0.000309057786340554	0.0484823268819179	MKRN8P	makorin ring finger protein 8, pseudogene [Source:HGNC Symbol;Acc:HGNC:7120]	transcribed_processed_pseudogene
66	ENSG00000238222	32.7358359484889	-2.04476583912619	0.527788366490185	-3.87421544117005	0.000106968751688843	0.0298393064304111	NA	NA	NA
67	ENSG00000239437	5.3826420315961	-4.2533038409141	1.05677849037992	-4.02478275214044	5.70279371279483e-05	0.0252442793809528	RN7SL752P	RNA, 7SL, cytoplasmic 752, pseudogene [Source:HGNC Symbol;Acc:HGNC:46768]	misc_RNA
68	ENSG00000239899	94.0408556032006	-4.28324403606504	0.866915171313192	-4.94078795457789	7.7807490150468e-07	0.00311100281451621	RN7SL674P	RNA, 7SL, cytoplasmic 674, pseudogene [Source:HGNC Symbol;Acc:HGNC:46690]	misc_RNA
69	ENSG00000240583	209.380361351836	1.18458011259045	0.328949783411232	3.60109710456797	0.000316877187722276	0.0484823268819179	AQP1	aquaporin 1 (Colton blood group) [Source:HGNC Symbol;Acc:HGNC:633]	protein_coding
70	ENSG00000242479	9.46048294208327	-1.98706417872747	0.532858872653706	-3.72906276071117	0.000192193283688211	0.0387608230276659	EIF2AK1P1	EIF2AK1 pseudogene 1 [Source:HGNC Symbol;Acc:HGNC:56553]	processed_pseudogene
71	ENSG00000242960	24.6531782117217	-2.15800778020798	0.555731242708418	-3.8831859977688	0.000103096643519468	0.0296553377144636	FTH1P23	ferritin heavy chain 1 pseudogene 23 [Source:HGNC Symbol;Acc:HGNC:37641]	processed_pseudogene
72	ENSG00000243547	8.49398477411239	-1.94564629859468	0.491054823336253	-3.96217734992572	7.42693375209457e-05	0.0254531629589641	HNRNPKP4	heterogeneous nuclear ribonucleoprotein K pseudogene 4 [Source:HGNC Symbol;Acc:HGNC:42377]	processed_pseudogene
73	ENSG00000244642	37.364023751774	-3.49514769319865	0.678480851378885	-5.15143159323571	2.58505516546564e-07	0.00155038683548802	RN7SL396P	RNA, 7SL, cytoplasmic 396, pseudogene [Source:HGNC Symbol;Acc:HGNC:46412]	misc_RNA
74	ENSG00000250424	62.7393986631935	1.36659151636244	0.365216460002672	3.74186726510749	0.000182657990373294	0.0387608230276659		novel protein, MINDY4 and AQP1 readthrough	protein_coding
75	ENSG00000258128	48.7581261988364	-2.02428041717604	0.508086007675325	-3.98412943201849	6.77279529957466e-05	0.0252442793809528	MKRN9P	makorin ring finger protein 9, pseudogene [Source:HGNC Symbol;Acc:HGNC:7116]	transcribed_processed_pseudogene
76	ENSG00000259001	345.827352948891	-1.6240004967261	0.448956625388374	-3.61727704835906	0.000297718584604352	0.0484823268819179		ribonuclease P RNA component H1	lncRNA
77	ENSG00000259986	23.5425305869615	2.06319543403963	0.494927164352216	4.16868497557622	3.06362075145079e-05	0.0204156282853624		novel transcript, antisense to HDGFRP3	lncRNA
78	ENSG00000260549	46.6659279454274	3.09431313703512	0.853390692542177	3.62590448205783	0.000287951785792461	0.0484823268819179	MT1L	metallothionein 1L (pseudogene) [Source:HGNC Symbol;Acc:HGNC:7404]	transcribed_unprocessed_pseudogene
79	ENSG00000268081	13.0816724439264	-1.75171154864068	0.44692148518226	-3.91950623704365	8.87305651569938e-05	0.0280085033962669		novel transcript, antisense to ZNF429	lncRNA
80	ENSG00000277209	345.821746076455	-1.62400009557507	0.448985680756056	-3.61704206878131	0.000297988886894336	0.0484823268819179	RPPH1	ribonuclease P RNA component H1 [Source:HGNC Symbol;Acc:HGNC:19273]	ribozyme
81	ENSG00000282886	5.04269151733978	-2.77444565698827	0.773892339842524	-3.58505377834963	0.000337008753894495	0.0489424053835568	PTMAP12	prothymosin alpha pseudogene 12 [Source:HGNC Symbol;Acc:HGNC:53982]	processed_pseudogene
82	ENSG00000284092	11.2843401291336	2.61791604032791	0.613291423995151	4.26863304768569	1.96674505267357e-05	0.0186236060815494	MIR5703	microRNA 5703 [Source:HGNC Symbol;Acc:HGNC:43475]	miRNA
83	ENSG00000291105	46.9298461190243	3.05043807612783	0.854441111912267	3.57009749835287	0.000356848383826695	0.0497720507442001		novel transcript	lncRNA
84	ENSG00000293096	14.0512693973096	-1.90596160709954	0.505352451674721	-3.77154914512287	0.00016223719614318	0.0360376882914341		novel transcript	lncRNA
85	ENSG00000293181	10.128026389523	-2.72345208998398	0.633742648455971	-4.29741015003378	1.72805270225721e-05	0.0186236060815494	NA	NA	NA

### Sheet: DESeq2_hgt_vs_control
Column1	ensembl_gene_id	baseMean	log2FoldChange	lfcSE	stat	pvalue	padj	external_gene_name	description	gene_biotype
1	ENSG00000000460	39.7298188958667	-1.02550954096899	0.314142152920354	-3.26447607058003	0.00109666726207535	0.0213279080776826	FIRRM	FIGNL1 interacting regulator of recombination and mitosis [Source:HGNC Symbol;Acc:HGNC:25565]	protein_coding
2	ENSG00000001460	4.1660241417997	1.33701011829288	0.448019873962769	2.98426519892282	0.00284260278325345	0.0401010443882214	STPG1	sperm tail PG-rich repeat containing 1 [Source:HGNC Symbol;Acc:HGNC:28070]	protein_coding
3	ENSG00000004478	103.83463032436	1.31462826299872	0.339907903292962	3.8676013421955	0.000109911156194017	0.00474238049370082	FKBP4	FKBP prolyl isomerase 4 [Source:HGNC Symbol;Acc:HGNC:3720]	protein_coding
4	ENSG00000004779	9.02766070888214	1.77881011214257	0.506919939868148	3.50905532065921	0.000449701356963372	0.0122891797863987	NDUFAB1	NADH:ubiquinone oxidoreductase subunit AB1 [Source:HGNC Symbol;Acc:HGNC:7694]	protein_coding
5	ENSG00000004961	82.6919159343663	1.14511682078155	0.34584184116925	3.31109971225588	0.00092930088445027	0.0192687956999418	HCCS	holocytochrome c synthase [Source:HGNC Symbol;Acc:HGNC:4837]	protein_coding
6	ENSG00000005187	35.934744214646	1.4509525130116	0.345048040063923	4.20507391591851	2.60996845467722e-05	0.00177918808492586	ACSM3	acyl-CoA synthetase medium chain family member 3 [Source:HGNC Symbol;Acc:HGNC:10522]	protein_coding
7	ENSG00000005379	24.3742941059206	-1.98468446874626	0.606526273819689	-3.27221516101424	0.0010670833494268	0.020961167531043	TSPOAP1	TSPO associated protein 1 [Source:HGNC Symbol;Acc:HGNC:16831]	protein_coding
8	ENSG00000007392	42.0904040156308	-1.13333589164701	0.347324541949839	-3.2630458109427	0.00110221701274398	0.0213279080776826	LUC7L	LUC7 like [Source:HGNC Symbol;Acc:HGNC:6723]	protein_coding
9	ENSG00000009790	22.9630622709534	-1.68370159235188	0.524142648562432	-3.21229649403606	0.00131678402116032	0.0238861101481196	TRAF3IP3	TRAF3 interacting protein 3 [Source:HGNC Symbol;Acc:HGNC:30766]	protein_coding
10	ENSG00000011052	33.1581500331906	1.3037702745125	0.381966332128195	3.41331202477535	0.000641784157687584	0.0152566810352197	NME1-NME2	NME1-NME2 readthrough [Source:HGNC Symbol;Acc:HGNC:33531]	protein_coding
11	ENSG00000011143	8.93709638266641	-1.71561072327242	0.484942657024793	-3.53775997722697	0.000403536705658292	0.0114098474976755	MKS1	MKS transition zone complex subunit 1 [Source:HGNC Symbol;Acc:HGNC:7121]	protein_coding
12	ENSG00000013583	523.942641220309	-1.51687449502498	0.486231632682032	-3.11965407651076	0.00181063538718254	0.0299634401424345	HEBP1	heme binding protein 1 [Source:HGNC Symbol;Acc:HGNC:17176]	protein_coding
13	ENSG00000013725	9.42900740834392	-2.15118740346498	0.655941709298865	-3.27954050332366	0.00103976283719118	0.0206143683883495	CD6	CD6 molecule [Source:HGNC Symbol;Acc:HGNC:1691]	protein_coding
14	ENSG00000014641	10.8743925427264	1.20473882513785	0.393815080906422	3.05914852820002	0.00221967072321871	0.0339175682977811	MDH1	malate dehydrogenase 1 [Source:HGNC Symbol;Acc:HGNC:6970]	protein_coding
15	ENSG00000018408	31.230142307813	2.02685408081796	0.584670703951693	3.46665921025082	0.000526969547862841	0.0135710506780979	WWTR1	WW domain containing transcription regulator 1 [Source:HGNC Symbol;Acc:HGNC:24042]	protein_coding
16	ENSG00000023892	29.9670916645887	-1.44297881107625	0.481333929644606	-2.99787470237487	0.00271869422517304	0.0389140806209092	DEF6	DEF6 guanine nucleotide exchange factor [Source:HGNC Symbol;Acc:HGNC:2760]	protein_coding
17	ENSG00000026025	724.353686936763	1.49416806802841	0.4691168747191	3.18506570227962	0.00144721146951737	0.0256901546116824	VIM	vimentin [Source:HGNC Symbol;Acc:HGNC:12692]	protein_coding
18	ENSG00000029993	14.1860644467374	1.89428370264219	0.430650637700109	4.39865528298905	1.08923677692575e-05	0.000962202120871275	HMGB3	high mobility group box 3 [Source:HGNC Symbol;Acc:HGNC:5004]	protein_coding
19	ENSG00000030419	11.2707071875134	-1.8633494597985	0.572540549755335	-3.25452836588565	0.00113580816748185	0.021720756456674	IKZF2	IKAROS family zinc finger 2 [Source:HGNC Symbol;Acc:HGNC:13177]	protein_coding
20	ENSG00000039560	6.41203894206307	2.19175770015402	0.710609222047166	3.08433613321239	0.00204006959616906	0.0317460945229476	RAI14	retinoic acid induced 14 [Source:HGNC Symbol;Acc:HGNC:14873]	protein_coding
21	ENSG00000042980	2.24950586893529	-2.97176007816117	0.82388083996533	-3.60702656744175	0.000309725958493529	0.00977568463921752	ADAM28	ADAM metallopeptidase domain 28 [Source:HGNC Symbol;Acc:HGNC:206]	protein_coding
22	ENSG00000048140	96.3181079046464	1.02419680370495	0.307371781409145	3.33211070648556	0.000861899624063152	0.0182256366680436	TSPAN17	tetraspanin 17 [Source:HGNC Symbol;Acc:HGNC:13594]	protein_coding
23	ENSG00000051180	4.23916608195359	2.03311184686187	0.687593198228897	2.95685276134023	0.00310796490517939	0.0424897509793252	RAD51	RAD51 recombinase [Source:HGNC Symbol;Acc:HGNC:9817]	protein_coding
24	ENSG00000055118	150.403324369737	1.79257552062405	0.33034728080613	5.42633653968549	5.75224549788864e-08	2.3209533253508e-05	KCNH2	potassium voltage-gated channel subfamily H member 2 [Source:HGNC Symbol;Acc:HGNC:6251]	protein_coding
25	ENSG00000055813	8.24579697721227	2.40857974259847	0.716215019721953	3.3629282775074	0.000771203975566599	0.0171840360466175	CCDC85A	coiled-coil domain containing 85A [Source:HGNC Symbol;Acc:HGNC:29400]	protein_coding
26	ENSG00000063241	7.97321238262035	1.38782980280704	0.408126932898028	3.40048570907178	0.000672662519169255	0.015742651773308	ISOC2	isochorismatase domain containing 2 [Source:HGNC Symbol;Acc:HGNC:26278]	protein_coding
27	ENSG00000064012	14.7512315492133	-1.50115494396418	0.426124530418501	-3.52280809201452	0.000427000425923694	0.0118800285248866	CASP8	caspase 8 [Source:HGNC Symbol;Acc:HGNC:1509]	protein_coding
28	ENSG00000065154	184.23429564927	1.55517852571046	0.377101448694737	4.12403222287638	3.72296776532887e-05	0.00225020995014554	OAT	ornithine aminotransferase [Source:HGNC Symbol;Acc:HGNC:8091]	protein_coding
29	ENSG00000065413	25.1148824016817	-1.4294711713389	0.483178805607999	-2.95847242210915	0.00309167904112902	0.0424578661289994	ANKRD44	ankyrin repeat domain 44 [Source:HGNC Symbol;Acc:HGNC:25259]	protein_coding
30	ENSG00000065548	92.1944257262461	1.09425645606863	0.2194531541266	4.98628721206428	6.1550625685607e-07	0.000124071914218424	ZC3H15	zinc finger CCCH-type containing 15 [Source:HGNC Symbol;Acc:HGNC:29528]	protein_coding
31	ENSG00000066735	32.7557008501144	1.2866514238162	0.41260845821642	3.11833506607694	0.00181875906329778	0.0300356792654564	KIF26A	kinesin family member 26A [Source:HGNC Symbol;Acc:HGNC:20226]	protein_coding
32	ENSG00000068001	6.0113757314397	2.32046170778441	0.693919918721866	3.34399063231746	0.000825825259002408	0.0179794932833245	HYAL2	hyaluronidase 2 [Source:HGNC Symbol;Acc:HGNC:5321]	protein_coding
33	ENSG00000068438	14.5041646497056	1.06084395447935	0.325394457400607	3.26017831696899	0.00111342188906062	0.0214758079868036	FTSJ1	FtsJ RNA 2'-O-methyltransferase 1 [Source:HGNC Symbol;Acc:HGNC:13254]	protein_coding
34	ENSG00000068489	57.3992729512283	1.65747301270912	0.339129368895341	4.88743578330617	1.02157801040296e-06	0.000175413862739488	PRR11	proline rich 11 [Source:HGNC Symbol;Acc:HGNC:25619]	protein_coding
35	ENSG00000069493	27.5058522566366	-1.687970714889	0.423502909340061	-3.98573581824818	6.72713273633362e-05	0.00338146008823989	CLEC2D	C-type lectin domain family 2 member D [Source:HGNC Symbol;Acc:HGNC:14351]	protein_coding
36	ENSG00000071282	13.53810605683	2.33535423955675	0.702705400348874	3.32337596722227	0.000889349624564442	0.0186738404291457	LMCD1	LIM and cysteine rich domains 1 [Source:HGNC Symbol;Acc:HGNC:6633]	protein_coding
37	ENSG00000072163	18.0199752901039	2.28715794728275	0.621817856824606	3.67817990779876	0.000234904250492279	0.00808038146451435	LIMS2	LIM zinc finger domain containing 2 [Source:HGNC Symbol;Acc:HGNC:16084]	protein_coding
38	ENSG00000072506	7.9099107170975	1.10644908385848	0.358072411565017	3.09001489118515	0.00200146460360115	0.031443000713179	HSD17B10	hydroxysteroid 17-beta dehydrogenase 10 [Source:HGNC Symbol;Acc:HGNC:4800]	protein_coding
39	ENSG00000072756	38.8499473092061	-1.10405951144104	0.291795447313192	-3.78367627599076	0.000154528789461595	0.00593048919761479	TRNT1	tRNA nucleotidyl transferase 1 [Source:HGNC Symbol;Acc:HGNC:17341]	protein_coding
40	ENSG00000073111	61.1632919221353	1.0146355843205	0.305600329026783	3.32013904419448	0.000899726242912718	0.0188123432499215	MCM2	minichromosome maintenance complex component 2 [Source:HGNC Symbol;Acc:HGNC:6944]	protein_coding
41	ENSG00000073803	10.5205838153025	1.24667075813949	0.39901322715738	3.12438453988336	0.00178177433635643	0.0295885529115297	MAP3K13	mitogen-activated protein kinase kinase kinase 13 [Source:HGNC Symbol;Acc:HGNC:6852]	protein_coding
42	ENSG00000074201	102.817862625423	-1.04411023638444	0.240033279200335	-4.34985615270878	1.36226864379113e-05	0.00112360820901424	CLNS1A	chloride nucleotide-sensitive channel 1A [Source:HGNC Symbol;Acc:HGNC:2080]	protein_coding
43	ENSG00000074855	6.27340852008842	-1.72143089211335	0.567392498633809	-3.03393311730113	0.00241387938600415	0.0356765768044597	ANO8	anoctamin 8 [Source:HGNC Symbol;Acc:HGNC:29329]	protein_coding
44	ENSG00000074966	31.4399195793087	-1.58132832727176	0.415217554864663	-3.80843321469677	0.000139850105941434	0.00561992782812223	TXK	TXK tyrosine kinase [Source:HGNC Symbol;Acc:HGNC:12434]	protein_coding
45	ENSG00000075218	24.0239219928034	2.07781225428712	0.401338174327382	5.17721060990375	2.25227915831129e-07	5.92460484402001e-05	GTSE1	G2 and S-phase expressed 1 [Source:HGNC Symbol;Acc:HGNC:13698]	protein_coding
46	ENSG00000075340	312.192432468156	1.69344122110385	0.313908046597962	5.39470472151588	6.86363306111261e-08	2.49919946266708e-05	ADD2	adducin 2 [Source:HGNC Symbol;Acc:HGNC:244]	protein_coding
47	ENSG00000075826	7.27224761169134	-1.97416087621551	0.532999708532701	-3.70386858493824	0.000212336287911849	0.00751177355980093	SEC31B	SEC31 homolog B, COPII coat complex component [Source:HGNC Symbol;Acc:HGNC:23197]	protein_coding
48	ENSG00000076382	52.0774555040273	2.46348265927759	0.410354298211416	6.00330658169052	1.93339051672096e-09	1.53406359774312e-06	SPAG5	sperm associated antigen 5 [Source:HGNC Symbol;Acc:HGNC:13452]	protein_coding
49	ENSG00000076650	28.7505173886642	-1.01388945500526	0.310653328287332	-3.26373279370594	0.00109954812137155	0.0213279080776826	GPATCH1	G-patch domain containing 1 [Source:HGNC Symbol;Acc:HGNC:24658]	protein_coding
50	ENSG00000076706	5.82617201036769	2.36434383305608	0.781393694924132	3.025803571765	0.00247973339991698	0.0363653633864053	MCAM	melanoma cell adhesion molecule [Source:HGNC Symbol;Acc:HGNC:6934]	protein_coding
51	ENSG00000076864	1920.42501534566	2.34370344631088	0.681225157669859	3.44042409462322	0.000580803324821311	0.0144513547270956	RAP1GAP	RAP1 GTPase activating protein [Source:HGNC Symbol;Acc:HGNC:9858]	protein_coding
52	ENSG00000076928	94.1031331686398	-1.33416002411056	0.395638423270483	-3.37217000584003	0.000745783981536441	0.0168184426893618	ARHGEF1	Rho guanine nucleotide exchange factor 1 [Source:HGNC Symbol;Acc:HGNC:681]	protein_coding
53	ENSG00000078401	3.02985539369464	2.93601061219221	1.01612298294127	2.88942447074038	0.00385947710214568	0.0492883949169657	EDN1	endothelin 1 [Source:HGNC Symbol;Acc:HGNC:3176]	protein_coding
54	ENSG00000079156	28.8383826754983	2.20274156650494	0.477507795484646	4.61299603343495	3.96905880102556e-06	0.000470270466988179	OSBPL6	oxysterol binding protein like 6 [Source:HGNC Symbol;Acc:HGNC:16388]	protein_coding
55	ENSG00000080819	169.584433880896	1.20213001909398	0.290224607977861	4.14206785382473	3.44188474925065e-05	0.00216809693761869	CPOX	coproporphyrinogen oxidase [Source:HGNC Symbol;Acc:HGNC:2321]	protein_coding
56	ENSG00000080823	5.59625651594	1.66258955980946	0.494136222071048	3.36463810088872	0.000766441171472102	0.0171290422887829	MOK	MOK protein kinase [Source:HGNC Symbol;Acc:HGNC:9833]	protein_coding
57	ENSG00000080824	1067.80325247339	1.07542963475285	0.229519947788378	4.68556064566736	2.79194609821979e-06	0.00036422414661343	HSP90AA1	heat shock protein 90 alpha family class A member 1 [Source:HGNC Symbol;Acc:HGNC:5253]	protein_coding
58	ENSG00000081059	40.3116136214382	-1.7621205110762	0.526601401119219	-3.34621310792386	0.000819234065268651	0.0178884587664028	TCF7	transcription factor 7 [Source:HGNC Symbol;Acc:HGNC:11639]	protein_coding
59	ENSG00000081237	129.854490809918	-1.18401117174398	0.364462278978073	-3.24865216522233	0.00115953172349054	0.0219122140506206	PTPRC	protein tyrosine phosphatase receptor type C [Source:HGNC Symbol;Acc:HGNC:9666]	protein_coding
60	ENSG00000082512	15.2601458486169	-1.48644069706172	0.51224487418755	-2.90181663490397	0.00371005632492369	0.0482049006743131	TRAF5	TNF receptor associated factor 5 [Source:HGNC Symbol;Acc:HGNC:12035]	protein_coding
61	ENSG00000084070	236.256881705821	1.38619191569685	0.284357452468556	4.8748218260611	1.08906705207801e-06	0.000176724804570354	SMAP2	small ArfGAP2 [Source:HGNC Symbol;Acc:HGNC:25082]	protein_coding
62	ENSG00000085063	280.977998439509	1.34771275433468	0.277585230582263	4.85513134653351	1.20306973945678e-06	0.000189059243582634	CD59	CD59 molecule (CD59 blood group) [Source:HGNC Symbol;Acc:HGNC:1689]	protein_coding
63	ENSG00000085265	46.1805153406664	-2.59325881893056	0.691105962624367	-3.75233171058613	0.000175197437623323	0.00652250011540796	FCN1	ficolin 1 [Source:HGNC Symbol;Acc:HGNC:3623]	protein_coding
64	ENSG00000085840	8.93455321753644	2.38457474118164	0.535400836090656	4.45381213558262	8.4358919966534e-06	0.00082313353998718	ORC1	origin recognition complex subunit 1 [Source:HGNC Symbol;Acc:HGNC:8487]	protein_coding
65	ENSG00000086061	720.947858608673	1.17232662967582	0.303106458220868	3.86770587653254	0.000109864063997266	0.00474238049370082	DNAJA1	DnaJ heat shock protein family (Hsp40) member A1 [Source:HGNC Symbol;Acc:HGNC:5229]	protein_coding
66	ENSG00000087995	4.5783777071615	1.99167857869726	0.646580860212223	3.08032405729354	0.00206775482491194	0.0320888895853539	METTL2A	methyltransferase 2A, tRNA N3-cytidine [Source:HGNC Symbol;Acc:HGNC:25755]	protein_coding
67	ENSG00000088325	147.61705185263	1.32334426772712	0.294071292750479	4.50007974375787	6.79279749963431e-06	0.000717755662477916	TPX2	TPX2 microtubule nucleation factor [Source:HGNC Symbol;Acc:HGNC:1249]	protein_coding
68	ENSG00000089157	474.791669254364	1.16564303667997	0.206977379116246	5.63174121566832	1.78399236114892e-08	9.51186498556868e-06	RPLP0	ribosomal protein lateral stalk subunit P0 [Source:HGNC Symbol;Acc:HGNC:10371]	protein_coding
69	ENSG00000089685	35.7235245359883	3.57308505051472	0.468754430765593	7.62250939085309	2.48791014815185e-14	1.23806702005863e-10	BIRC5	baculoviral IAP repeat containing 5 [Source:HGNC Symbol;Acc:HGNC:593]	protein_coding
70	ENSG00000090889	109.011783271711	1.0686505508125	0.291900773988482	3.66100622554247	0.000251226653563928	0.00846628151479884	KIF4A	kinesin family member 4A [Source:HGNC Symbol;Acc:HGNC:13339]	protein_coding
71	ENSG00000091428	3.67211097879248	2.5350966169362	0.87541364825215	2.89588427367767	0.00378091802711918	0.0488181160873423	RAPGEF4	Rap guanine nucleotide exchange factor 4 [Source:HGNC Symbol;Acc:HGNC:16626]	protein_coding
72	ENSG00000091483	10.0390671629749	1.56214610810416	0.487674666010761	3.20325458134356	0.00135883801477076	0.0243823229837893	FH	fumarate hydratase [Source:HGNC Symbol;Acc:HGNC:3700]	protein_coding
73	ENSG00000091592	39.4131572252371	-1.40455471908478	0.482541532262356	-2.91074368769801	0.00360569671000322	0.0473850758658785	NLRP1	NLR family pyrin domain containing 1 [Source:HGNC Symbol;Acc:HGNC:14374]	protein_coding
74	ENSG00000092010	350.244771837348	1.32016223391646	0.268726627725758	4.91265880530351	8.98495556647055e-07	0.000157807531355105	PSME1	proteasome activator subunit 1 [Source:HGNC Symbol;Acc:HGNC:9568]	protein_coding
75	ENSG00000096060	66.054328015671	2.13870212387224	0.477825875150662	4.47590269823268	7.60891342609694e-06	0.000772744683933342	FKBP5	FKBP prolyl isomerase 5 [Source:HGNC Symbol;Acc:HGNC:3721]	protein_coding
76	ENSG00000099260	21.219574190738	1.91981654192876	0.636979038965708	3.0139399014543	0.00257878884108981	0.0374866003978868	PALMD	palmdelphin [Source:HGNC Symbol;Acc:HGNC:15846]	protein_coding
77	ENSG00000099365	7.33261947259039	-1.35620781082829	0.448566902152914	-3.0234237174413	0.00249932030582281	0.0366166367474276	STX1B	syntaxin 1B [Source:HGNC Symbol;Acc:HGNC:18539]	protein_coding
78	ENSG00000099901	16.1680959537623	1.4078559075651	0.425160877568558	3.31134867256944	0.000928474421882372	0.0192687956999418	RANBP1	RAN binding protein 1 [Source:HGNC Symbol;Acc:HGNC:9847]	protein_coding
79	ENSG00000099977	9.24762848962802	1.23474586839838	0.379974922396046	3.24954568215272	0.00115589511199552	0.0218989316332248	DDT	D-dopachrome tautomerase [Source:HGNC Symbol;Acc:HGNC:2732]	protein_coding
80	ENSG00000100003	15.3432337237943	1.85345668369494	0.524439216997114	3.53416873419126	0.000409059845648884	0.0115075489405527	SEC14L2	SEC14 like lipid binding 2 [Source:HGNC Symbol;Acc:HGNC:10699]	protein_coding
81	ENSG00000100097	13.892960627853	1.7330451058989	0.542970565319057	3.19178463178853	0.00141396719732806	0.0251898762397502	LGALS1	galectin 1 [Source:HGNC Symbol;Acc:HGNC:6561]	protein_coding
82	ENSG00000100220	13.7823409813326	1.14226867662607	0.391384366503535	2.91853424507122	0.00351681244454946	0.0464623831722822	RTCB	RNA 2',3'-cyclic phosphate and 5'-OH ligase [Source:HGNC Symbol;Acc:HGNC:26935]	protein_coding
83	ENSG00000100347	13.1132245563544	1.49641146143212	0.356932434383668	4.19242219894095	2.75991746849107e-05	0.00186374160691776	SAMM50	SAMM50 sorting and assembly machinery component [Source:HGNC Symbol;Acc:HGNC:24276]	protein_coding
84	ENSG00000100364	196.689455005096	1.37516246981098	0.306356419058391	4.48876662691659	7.16367230042716e-06	0.000738633515924048	KIAA0930	KIAA0930 [Source:HGNC Symbol;Acc:HGNC:1314]	protein_coding
85	ENSG00000100401	81.3839989590881	1.39871397150326	0.271604629059135	5.14981639432489	2.60741578654834e-07	6.59677239217837e-05	RANGAP1	Ran GTPase activating protein 1 [Source:HGNC Symbol;Acc:HGNC:9854]	protein_coding
86	ENSG00000100462	6.98932048586843	1.21996586962668	0.420196208032903	2.90332431922172	0.00369224059355536	0.0480990050795706	PRMT5	protein arginine methyltransferase 5 [Source:HGNC Symbol;Acc:HGNC:10894]	protein_coding
87	ENSG00000100479	22.4448572295753	-1.43236965010861	0.376784042346938	-3.8015666512482	0.000143784047698949	0.00567746899214436	POLE2	DNA polymerase epsilon 2, accessory subunit [Source:HGNC Symbol;Acc:HGNC:9178]	protein_coding
88	ENSG00000100526	30.9918024892899	1.68977853340508	0.434094470337058	3.89265159745765	9.91545005500154e-05	0.00443196867877599	CDKN3	cyclin dependent kinase inhibitor 3 [Source:HGNC Symbol;Acc:HGNC:1791]	protein_coding
89	ENSG00000100605	15.230040781989	1.22035005513751	0.305269356049829	3.99761728765961	6.39832897847905e-05	0.00324900181359571	ITPK1	inositol-tetrakisphosphate 1-kinase [Source:HGNC Symbol;Acc:HGNC:6177]	protein_coding
90	ENSG00000100714	31.3780542369609	1.96879384734856	0.363919807697069	5.40996616756681	6.30366566791258e-08	2.41301089118633e-05	MTHFD1	methylenetetrahydrofolate dehydrogenase, cyclohydrolase and formyltetrahydrofolate synthetase 1 [Source:HGNC Symbol;Acc:HGNC:7432]	protein_coding
91	ENSG00000100889	46.3450967407715	1.18486581087855	0.304445791734707	3.89187777609696	9.94713551933106e-05	0.0044328592885998	PCK2	phosphoenolpyruvate carboxykinase 2, mitochondrial [Source:HGNC Symbol;Acc:HGNC:8725]	protein_coding
92	ENSG00000100908	7.36704586123873	1.54926181460499	0.44965772398366	3.44542466852252	0.000570162864226605	0.0142546064476194	EMC9	ER membrane protein complex subunit 9 [Source:HGNC Symbol;Acc:HGNC:20273]	protein_coding
93	ENSG00000100941	120.958488340896	-1.13311802962893	0.250715546675294	-4.51953636164595	6.1975203238617e-06	0.000670366550462052	PNN	pinin, desmosome associated protein [Source:HGNC Symbol;Acc:HGNC:9162]	protein_coding
94	ENSG00000101220	44.675506781446	1.33314956944215	0.331167019870489	4.0256109136819	5.68275867301328e-05	0.00309293494087494	ADISSP	adipose secreted signaling protein [Source:HGNC Symbol;Acc:HGNC:15873]	protein_coding
95	ENSG00000101224	126.479055782722	1.39305884857343	0.312943915996953	4.45146487074379	8.52864865241798e-06	0.000826780491765896	CDC25B	cell division cycle 25B [Source:HGNC Symbol;Acc:HGNC:1726]	protein_coding
96	ENSG00000101444	21.7297683132286	1.04446479276544	0.337061423785602	3.09873725991795	0.00194347287990471	0.030972977490924	AHCY	adenosylhomocysteinase [Source:HGNC Symbol;Acc:HGNC:343]	protein_coding
97	ENSG00000101474	29.8338746661674	-1.29328092067581	0.435432239889459	-2.97010832501546	0.00297694754955336	0.04131137657137	APMAP	adipocyte plasma membrane associated protein [Source:HGNC Symbol;Acc:HGNC:13238]	protein_coding
98	ENSG00000101883	3.60246438263992	-1.70984515597706	0.578239073998955	-2.95698653526162	0.00310661683648529	0.0424897509793252	RHOXF1	Rhox homeobox family member 1 [Source:HGNC Symbol;Acc:HGNC:29993]	protein_coding
99	ENSG00000102096	147.886155107426	1.13954364623468	0.368938643343094	3.08870774801153	0.00201029086763141	0.031491744347187	PIM2	Pim-2 proto-oncogene, serine/threonine kinase [Source:HGNC Symbol;Acc:HGNC:8987]	protein_coding
100	ENSG00000102837	30.5783240715231	-3.3539290162055	0.93785356750795	-3.57617556983604	0.000348657538153939	0.0105721916437474	OLFM4	olfactomedin 4 [Source:HGNC Symbol;Acc:HGNC:17190]	protein_coding
101	ENSG00000103034	9.97309321144487	2.26078259211027	0.761025094688994	2.97070702121088	0.00297115077196392	0.0413001023041428	NDRG4	NDRG family member 4 [Source:HGNC Symbol;Acc:HGNC:14466]	protein_coding
102	ENSG00000103035	62.0761701563491	1.04757173091763	0.277127585363357	3.78010629849103	0.000156761417600993	0.00600074667529546	PSMD7	proteasome 26S subunit, non-ATPase 7 [Source:HGNC Symbol;Acc:HGNC:9565]	protein_coding
103	ENSG00000103064	10.2835968506585	-1.4103387815439	0.463744940443079	-3.04119497281505	0.00235641187768205	0.035059571057392	SLC7A6	solute carrier family 7 member 6 [Source:HGNC Symbol;Acc:HGNC:11064]	protein_coding
104	ENSG00000103175	22.1268403051999	4.06048050682448	0.96175812176388	4.22193524020104	2.42213707462246e-05	0.00172190878033518	WFDC1	WAP four-disulfide core domain 1 [Source:HGNC Symbol;Acc:HGNC:15466]	protein_coding
105	ENSG00000103472	8.85634964469945	-1.84641048936838	0.4911524477246	-3.75934294519429	0.000170360181900259	0.00643875229263029	RRN3P2	RRN3 pseudogene 2 [Source:HGNC Symbol;Acc:HGNC:37619]	lncRNA
106	ENSG00000103569	3.96268426380317	-2.68151124674689	0.829731730357843	-3.23178100660369	0.00123021297756801	0.022849114930167	AQP9	aquaporin 9 [Source:HGNC Symbol;Acc:HGNC:643]	protein_coding
107	ENSG00000104823	144.559034217904	1.08293514067799	0.245601926380429	4.40931045060519	1.03700277922992e-05	0.000938267544916576	ECH1	enoyl-CoA hydratase 1 [Source:HGNC Symbol;Acc:HGNC:3149]	protein_coding
108	ENSG00000104881	10.0074520030981	1.52059852238303	0.457965404484309	3.32033491502552	0.000899095162962403	0.0188123432499215	PPP1R13L	protein phosphatase 1 regulatory subunit 13 like [Source:HGNC Symbol;Acc:HGNC:18838]	protein_coding
109	ENSG00000104980	9.42404635265798	1.34414308274533	0.386219050681629	3.48026095650404	0.000500925612599418	0.0131660536452407	TIMM44	translocase of inner mitochondrial membrane 44 [Source:HGNC Symbol;Acc:HGNC:17316]	protein_coding
110	ENSG00000105053	85.6069991453521	1.08061375963131	0.235092886311062	4.59653959159574	4.29565380040498e-06	0.000501014184267546	VRK3	VRK serine/threonine kinase 3 [Source:HGNC Symbol;Acc:HGNC:18996]	protein_coding
111	ENSG00000105202	22.0010007654432	1.24279624693871	0.41531577207738	2.99241283499138	0.00276781693645791	0.0393905996609915	FBL	fibrillarin [Source:HGNC Symbol;Acc:HGNC:3599]	protein_coding
112	ENSG00000105821	133.379718233212	-1.02794983533697	0.269211197797284	-3.81837696109142	0.000134332553376926	0.00547937346820801	DNAJC2	DnaJ heat shock protein family (Hsp40) member C2 [Source:HGNC Symbol;Acc:HGNC:13192]	protein_coding
113	ENSG00000105974	36.3813212773935	1.76971201680581	0.547360871322138	3.23317231743495	0.00122423693632037	0.0228172699404829	CAV1	caveolin 1 [Source:HGNC Symbol;Acc:HGNC:1527]	protein_coding
114	ENSG00000106105	171.280399316014	1.59670521689034	0.324639879716882	4.91838901087204	8.72593699911618e-07	0.00015695122103591	GARS1	glycyl-tRNA synthetase 1 [Source:HGNC Symbol;Acc:HGNC:4162]	protein_coding
115	ENSG00000106153	182.816409588994	1.18183891565125	0.185958297804362	6.3553975789486	2.07888226217284e-10	2.58630277433153e-07	CHCHD2	coiled-coil-helix-coiled-coil-helix domain containing 2 [Source:HGNC Symbol;Acc:HGNC:21645]	protein_coding
116	ENSG00000106327	271.42806655861	1.1134118263081	0.308510885058119	3.60898717106317	0.000307394809065202	0.00974330595442549	TFR2	transferrin receptor 2 [Source:HGNC Symbol;Acc:HGNC:11762]	protein_coding
117	ENSG00000106355	7.03260764949719	1.48041179819693	0.462293476514781	3.20232032984268	0.00136325311667903	0.0244321798066041	LSM5	LSM5 homolog, U6 small nuclear RNA and mRNA degradation associated [Source:HGNC Symbol;Acc:HGNC:17162]	protein_coding
118	ENSG00000106397	15.0574032795749	1.06312408619873	0.296871371183186	3.58109332658664	0.000342159397724665	0.0104956229234416	PLOD3	procollagen-lysine,2-oxoglutarate 5-dioxygenase 3 [Source:HGNC Symbol;Acc:HGNC:9083]	protein_coding
119	ENSG00000106605	13.1318757409303	2.1216824697591	0.43085486447978	4.92435537967257	8.46388967927318e-07	0.000154094401246182	BLVRA	biliverdin reductase A [Source:HGNC Symbol;Acc:HGNC:1062]	protein_coding
120	ENSG00000106628	6.66255866775168	1.77616785050356	0.602516615012016	2.94791513835371	0.003199248746251	0.0434196223025284	POLD2	DNA polymerase delta 2, accessory subunit [Source:HGNC Symbol;Acc:HGNC:9176]	protein_coding
121	ENSG00000106803	18.1765875358525	1.82599208450213	0.361302814029176	5.0539104972337	4.32854514567558e-07	9.92054987011428e-05	SEC61B	SEC61 translocon subunit beta [Source:HGNC Symbol;Acc:HGNC:16993]	protein_coding
122	ENSG00000106948	131.106730833384	-1.33986291516167	0.445098092325805	-3.01026434007025	0.00261020413231744	0.0377228823730563	AKNA	AT-hook transcription factor [Source:HGNC Symbol;Acc:HGNC:24108]	protein_coding
123	ENSG00000107130	13.2626782672146	1.40082903294835	0.424104257910135	3.30302987253945	0.000956461982707597	0.0196140397525298	NCS1	neuronal calcium sensor 1 [Source:HGNC Symbol;Acc:HGNC:3953]	protein_coding
124	ENSG00000107949	12.9090776059355	1.14147627276284	0.319777158336108	3.56959915055306	0.000357527881455872	0.0106633947964702	BCCIP	BRCA2 and CDKN1A interacting protein [Source:HGNC Symbol;Acc:HGNC:978]	protein_coding
125	ENSG00000108106	178.232743567003	1.12889220173081	0.30040024228413	3.75796035697955	0.000171304012210886	0.00645807474317251	UBE2S	ubiquitin conjugating enzyme E2 S [Source:HGNC Symbol;Acc:HGNC:17895]	protein_coding
126	ENSG00000109670	1011.70386650571	-1.00819108664417	0.247085999777406	-4.08032461390943	4.49728515727518e-05	0.00260232442298299	FBXW7	F-box and WD repeat domain containing 7 [Source:HGNC Symbol;Acc:HGNC:16712]	protein_coding
127	ENSG00000109674	308.249086789046	-1.27030435114908	0.316988892633715	-4.00740966219574	6.13883304314173e-05	0.00316480748478252	NEIL3	nei like DNA glycosylase 3 [Source:HGNC Symbol;Acc:HGNC:24573]	protein_coding
128	ENSG00000109971	283.436025635639	1.00994389259616	0.231021435334815	4.3716458220964	1.23313448183487e-05	0.00106413090631866	HSPA8	heat shock protein family A (Hsp70) member 8 [Source:HGNC Symbol;Acc:HGNC:5241]	protein_coding
129	ENSG00000110200	25.8410480610194	1.02540431166023	0.340328554009445	3.0129834819319	0.00258692997864834	0.0375683634739698	ANAPC15	anaphase promoting complex subunit 15 [Source:HGNC Symbol;Acc:HGNC:24531]	protein_coding
130	ENSG00000110719	37.0767076626265	-1.48946190712606	0.480896797540051	-3.0972589435928	0.00195319177960049	0.0309874602313026	TCIRG1	T cell immune regulator 1, ATPase H+ transporting V0 subunit a3 [Source:HGNC Symbol;Acc:HGNC:11647]	protein_coding
131	ENSG00000110801	235.621911726553	1.17906556787139	0.283866891330373	4.15358607812828	3.27305008467391e-05	0.00212449411800421	PSMD9	proteasome 26S subunit, non-ATPase 9 [Source:HGNC Symbol;Acc:HGNC:9567]	protein_coding
132	ENSG00000111206	28.5352839844421	1.52707025769983	0.385894348454726	3.9572236904086	7.5825918024014e-05	0.00369668529155526	FOXM1	forkhead box M1 [Source:HGNC Symbol;Acc:HGNC:3818]	protein_coding
133	ENSG00000111341	56.26292275061	2.11193622549516	0.704947097873842	2.99587902675942	0.00273654974023363	0.0390573146003325	MGP	matrix Gla protein [Source:HGNC Symbol;Acc:HGNC:7060]	protein_coding
134	ENSG00000111667	20.4011251106051	1.27351956183813	0.285147436827568	4.46617923698276	7.9628904467728e-06	0.000790589609986445	USP5	ubiquitin specific peptidase 5 [Source:HGNC Symbol;Acc:HGNC:12628]	protein_coding
135	ENSG00000111843	64.2996160180887	1.19879116012859	0.259689341571393	4.61625091301262	3.90734494090319e-06	0.000466662020981949	TMEM14C	transmembrane protein 14C [Source:HGNC Symbol;Acc:HGNC:20952]	protein_coding
136	ENSG00000112077	106.183481227918	1.24844722530617	0.310715792066611	4.01797159070218	5.87012722761973e-05	0.00312145498363412	RHAG	Rh associated glycoprotein [Source:HGNC Symbol;Acc:HGNC:10006]	protein_coding
137	ENSG00000112210	33.4586833282584	-1.22742466909361	0.299082232757117	-4.10397052937075	4.0611922019843e-05	0.00241869546251336	RAB23	RAB23, member RAS oncogene family [Source:HGNC Symbol;Acc:HGNC:14263]	protein_coding
138	ENSG00000112212	39.7307881433233	1.60237428746302	0.395491656104504	4.05160074234186	5.08684148980712e-05	0.00282310247588589	TSPO2	translocator protein 2 [Source:HGNC Symbol;Acc:HGNC:21256]	protein_coding
139	ENSG00000112640	17.6812532264687	1.344695241019	0.388747532550824	3.45904508305323	0.000542094159789387	0.0137866267715514	PPP2R5D	protein phosphatase 2 regulatory subunit B'delta [Source:HGNC Symbol;Acc:HGNC:9312]	protein_coding
140	ENSG00000112695	24.5950405091584	1.0035619417537	0.24042777446207	4.17406825812474	2.99208046034635e-05	0.00195915654353117	COX7A2	cytochrome c oxidase subunit 7A2 [Source:HGNC Symbol;Acc:HGNC:2288]	protein_coding
141	ENSG00000112984	16.4651058070196	2.86061700127302	0.477454633598594	5.99139017609367	2.0805480479197e-09	1.53406359774312e-06	KIF20A	kinesin family member 20A [Source:HGNC Symbol;Acc:HGNC:9787]	protein_coding
142	ENSG00000113141	552.19215440709	1.08912829281668	0.276874022461541	3.93366009253528	8.36620715386519e-05	0.0039276448616369	IK	IK cytokine [Source:HGNC Symbol;Acc:HGNC:5958]	protein_coding
143	ENSG00000113361	3.92894005183435	-2.26635468440131	0.727927400518514	-3.11343505243373	0.00184923205510889	0.0300731866565585	CDH6	cadherin 6 [Source:HGNC Symbol;Acc:HGNC:1765]	protein_coding
144	ENSG00000113593	27.2445981870332	-1.55985705043095	0.404541072695462	-3.85586818178337	0.000115319620018647	0.00489092786152951	PPWD1	peptidylprolyl isomerase domain and WD repeat containing 1 [Source:HGNC Symbol;Acc:HGNC:28954]	protein_coding
145	ENSG00000114737	8.04563864250662	2.18721317580661	0.571912049562586	3.82438729430417	0.00013109769901281	0.00536207547551298	CISH	cytokine inducible SH2 containing protein [Source:HGNC Symbol;Acc:HGNC:1984]	protein_coding
146	ENSG00000114744	8.59102931314126	2.27374723046817	0.616011266104502	3.69108059475399	0.000223303362414165	0.00780725034538892	COMMD2	COMM domain containing 2 [Source:HGNC Symbol;Acc:HGNC:24993]	protein_coding
147	ENSG00000114841	46.5679571836055	-2.54201479972164	0.533252755653803	-4.7669979625421	1.86991200127368e-06	0.000258480706176062	DNAH1	dynein axonemal heavy chain 1 [Source:HGNC Symbol;Acc:HGNC:2940]	protein_coding
148	ENSG00000114942	147.871287413045	1.07757174338969	0.204411111991635	5.27159082933707	1.35246327344375e-07	4.20644254359204e-05	EEF1B2	eukaryotic translation elongation factor 1 beta 2 [Source:HGNC Symbol;Acc:HGNC:3208]	protein_coding
149	ENSG00000115107	71.5860476213708	1.16416711405855	0.357850604237718	3.25322103769651	0.00114104700604675	0.0217834920118568	STEAP3	STEAP3 metalloreductase [Source:HGNC Symbol;Acc:HGNC:24592]	protein_coding
150	ENSG00000115129	6.96640642444573	1.45144352177911	0.407632804551324	3.56066417023698	0.000369917946511897	0.0109140415483718	TP53I3	tumor protein p53 inducible protein 3 [Source:HGNC Symbol;Acc:HGNC:19373]	protein_coding
151	ENSG00000115163	10.2849082622762	1.81295689535593	0.519784615408825	3.48790026024527	0.000486829646920655	0.0129552224578939	CENPA	centromere protein A [Source:HGNC Symbol;Acc:HGNC:1851]	protein_coding
152	ENSG00000115165	15.9480469568708	-1.69913360267332	0.506574630151208	-3.35416245019248	0.00079605612537782	0.0175803578339726	CYTIP	cytohesin 1 interacting protein [Source:HGNC Symbol;Acc:HGNC:9506]	protein_coding
153	ENSG00000115286	44.0094955966093	1.06145015675697	0.238813852624745	4.44467582215532	8.80244954978731e-06	0.000842383136722915	NDUFS7	NADH:ubiquinone oxidoreductase core subunit S7 [Source:HGNC Symbol;Acc:HGNC:7714]	protein_coding
154	ENSG00000115414	17.7304912719524	2.01108088817801	0.656822572885886	3.06183278589515	0.00219986305526138	0.0336838518482022	FN1	fibronectin 1 [Source:HGNC Symbol;Acc:HGNC:3778]	protein_coding
155	ENSG00000115484	60.7549110658975	1.09053098798023	0.218812906677212	4.98385129351149	6.23309904640755e-07	0.000124071914218424	CCT4	chaperonin containing TCP1 subunit 4 [Source:HGNC Symbol;Acc:HGNC:1617]	protein_coding
156	ENSG00000116016	129.230783108592	1.6632607703502	0.544953424303381	3.05211545826391	0.00227234677731559	0.0343563148747408	EPAS1	endothelial PAS domain protein 1 [Source:HGNC Symbol;Acc:HGNC:3374]	protein_coding
157	ENSG00000116741	10.7355212164807	-1.71436465668919	0.589582793191391	-2.90775897208498	0.00364028791700405	0.0476300248141573	RGS2	regulator of G protein signaling 2 [Source:HGNC Symbol;Acc:HGNC:9998]	protein_coding
158	ENSG00000116922	41.1167409309028	1.37623651681383	0.406773304716286	3.38330097097624	0.000716200977063459	0.0164870584316813	AIRIM	AFG2 interacting ribosome maturation factor [Source:HGNC Symbol;Acc:HGNC:26039]	protein_coding
159	ENSG00000117118	102.176298770683	1.26354069892414	0.270199029076124	4.67633323200491	2.92049894365698e-06	0.000369492616354704	SDHB	succinate dehydrogenase complex iron sulfur subunit B [Source:HGNC Symbol;Acc:HGNC:10681]	protein_coding
160	ENSG00000117399	31.412177773519	3.26702201998411	0.450593796876158	7.25048157039326	4.15292386949263e-13	1.23998000895311e-09	CDC20	cell division cycle 20 [Source:HGNC Symbol;Acc:HGNC:1723]	protein_coding
161	ENSG00000117519	22.9883648456359	1.51345735992599	0.40290658025826	3.75634808187017	0.000172410850680219	0.00646151033716067	CNN3	calponin 3 [Source:HGNC Symbol;Acc:HGNC:2157]	protein_coding
162	ENSG00000117650	9.81046894482762	1.50400683042912	0.469419855283462	3.203969353876	0.00135546904032036	0.0243511399554063	NEK2	NIMA related kinase 2 [Source:HGNC Symbol;Acc:HGNC:7745]	protein_coding
163	ENSG00000118513	39.3101489825245	-1.09707434993567	0.308722975115126	-3.55358829230821	0.000380013612772788	0.0109946186532654	MYB	MYB proto-oncogene, transcription factor [Source:HGNC Symbol;Acc:HGNC:7545]	protein_coding
164	ENSG00000119333	13.3281503376017	1.61683678892085	0.472434156701646	3.42235371000477	0.000620814948502319	0.0151063410142746	DYNC2I2	dynein 2 intermediate chain 2 [Source:HGNC Symbol;Acc:HGNC:28296]	protein_coding
165	ENSG00000119421	8.31735367098961	1.46879826097968	0.44443382538917	3.30487505016866	0.000950187506877581	0.0195152739852478	NDUFA8	NADH:ubiquinone oxidoreductase subunit A8 [Source:HGNC Symbol;Acc:HGNC:7692]	protein_coding
166	ENSG00000119535	56.305836915289	-2.4759939017681	0.599155038612769	-4.13247614090137	3.58876029377015e-05	0.00223235843440394	CSF3R	colony stimulating factor 3 receptor [Source:HGNC Symbol;Acc:HGNC:2439]	protein_coding
167	ENSG00000119705	4.28318961832872	1.62249959187819	0.500323437217464	3.24290143372391	0.00118319136278372	0.0222514606730099	SLIRP	SRA stem-loop interacting RNA binding protein [Source:HGNC Symbol;Acc:HGNC:20495]	protein_coding
168	ENSG00000119711	35.2290689048206	1.81047182944911	0.390730850164427	4.63355229997126	3.59443897031754e-06	0.000436271377137159	ALDH6A1	aldehyde dehydrogenase 6 family member A1 [Source:HGNC Symbol;Acc:HGNC:7179]	protein_coding
169	ENSG00000119888	2.62231131913651	-1.98407706097536	0.546430368115267	-3.63097876096965	0.000282348421935092	0.00923432754296047	EPCAM	epithelial cell adhesion molecule [Source:HGNC Symbol;Acc:HGNC:11529]	protein_coding
170	ENSG00000119917	138.950597446819	2.06509205334212	0.440996754970541	4.68278287780162	2.83006236232553e-06	0.00036422414661343	IFIT3	interferon induced protein with tetratricopeptide repeats 3 [Source:HGNC Symbol;Acc:HGNC:5411]	protein_coding
171	ENSG00000120053	9.67416026963029	1.77534214185742	0.482311139672592	3.68090636070023	0.000232406350358233	0.00803146852893068	GOT1	glutamic-oxaloacetic transaminase 1 [Source:HGNC Symbol;Acc:HGNC:4432]	protein_coding
172	ENSG00000120306	150.88268169649	1.50877689836273	0.358632664128918	4.20702587709736	2.58753522121523e-05	0.00177918808492586	CYSTM1	cysteine rich transmembrane module containing 1 [Source:HGNC Symbol;Acc:HGNC:30239]	protein_coding
173	ENSG00000120437	5.0651783296556	1.55896759722346	0.503110258102309	3.09865993013889	0.00194398016672221	0.030972977490924	ACAT2	acetyl-CoA acetyltransferase 2 [Source:HGNC Symbol;Acc:HGNC:94]	protein_coding
174	ENSG00000120509	6.32556595786551	2.01024336709362	0.547072818241377	3.67454441175814	0.000238274197494163	0.00817746090664451	PDZD11	PDZ domain containing 11 [Source:HGNC Symbol;Acc:HGNC:28034]	protein_coding
175	ENSG00000120694	100.586679418544	1.57666896417166	0.295899321110547	5.3283966933558	9.90835281130196e-08	3.28715109155393e-05	HSPH1	heat shock protein family H (Hsp110) member 1 [Source:HGNC Symbol;Acc:HGNC:16969]	protein_coding
176	ENSG00000121691	3451.45953202372	2.41983073240842	0.390152547490828	6.20226818451135	5.56551297436635e-10	5.93482451387966e-07	CAT	catalase [Source:HGNC Symbol;Acc:HGNC:1516]	protein_coding
177	ENSG00000122224	57.0545788972225	1.24889434183469	0.308000529809353	4.05484478422079	5.01676036203948e-05	0.00279459759122714	LY9	lymphocyte antigen 9 [Source:HGNC Symbol;Acc:HGNC:6730]	protein_coding
178	ENSG00000122507	15.1070238990653	-1.19634679987878	0.330277322567066	-3.62224929819652	0.000292052455994565	0.00939666188694582	BBS9	Bardet-Biedl syndrome 9 [Source:HGNC Symbol;Acc:HGNC:30000]	protein_coding
179	ENSG00000122694	29.2317499674159	1.24737498802257	0.344000889345228	3.62608070693312	0.000287755452502437	0.00931865759307783	GLIPR2	GLI pathogenesis related 2 [Source:HGNC Symbol;Acc:HGNC:18007]	protein_coding
180	ENSG00000122952	7.68631894744709	1.4649749934597	0.42820637478761	3.42118912682308	0.000623479585801773	0.0151102706760303	ZWINT	ZW10 interacting kinetochore protein [Source:HGNC Symbol;Acc:HGNC:13195]	protein_coding
181	ENSG00000122966	129.60761486333	1.00475478935132	0.288511588452694	3.48254569163022	0.000496670454609844	0.0130982100860846	CIT	citron rho-interacting serine/threonine kinase [Source:HGNC Symbol;Acc:HGNC:1985]	protein_coding
182	ENSG00000123485	63.525445137835	1.27645828663841	0.289823622496972	4.40425896150596	1.06146086933581e-05	0.000948895168761333	HJURP	Holliday junction recognition protein [Source:HGNC Symbol;Acc:HGNC:25444]	protein_coding
183	ENSG00000123975	12.1174491215429	1.96944804606117	0.410342384865205	4.79952380914324	1.5904332875363e-06	0.000227939898102831	CKS2	CDC28 protein kinase regulatory subunit 2 [Source:HGNC Symbol;Acc:HGNC:2000]	protein_coding
184	ENSG00000124155	37.8949655879508	1.02691908794392	0.259199430107965	3.96188790814924	7.43594507391835e-05	0.00366373676595799	PIGT	phosphatidylinositol glycan anchor biosynthesis class T [Source:HGNC Symbol;Acc:HGNC:14938]	protein_coding
185	ENSG00000124203	14.3717117348254	-1.75461468276877	0.600640884815363	-2.92123751001089	0.00348643927226146	0.0461019060191243	ZNF831	zinc finger protein 831 [Source:HGNC Symbol;Acc:HGNC:16167]	protein_coding
186	ENSG00000124731	7.14450651595121	-2.21804842985003	0.65709496878007	-3.37553707642588	0.000736717646777575	0.0167536992083177	TREM1	triggering receptor expressed on myeloid cells 1 [Source:HGNC Symbol;Acc:HGNC:17760]	protein_coding
187	ENSG00000125520	34.8185110313641	1.06209004519298	0.278885059446315	3.80834329132441	0.000139900962611102	0.00561992782812223	SLC2A4RG	SLC2A4 regulator [Source:HGNC Symbol;Acc:HGNC:15930]	protein_coding
188	ENSG00000125652	13.7563029136049	1.36296683739458	0.320671884455596	4.25034717249529	2.1343942786012e-05	0.0015619790286881	ALKBH7	alkB homolog 7 [Source:HGNC Symbol;Acc:HGNC:21306]	protein_coding
189	ENSG00000125656	9.42465238935411	1.34488499323363	0.458784202356816	2.93141086010555	0.00337426187870256	0.0448569506564119	CLPP	caseinolytic mitochondrial matrix peptidase proteolytic subunit [Source:HGNC Symbol;Acc:HGNC:2084]	protein_coding
190	ENSG00000125968	14.3946909587883	2.20308677329794	0.640067965677799	3.44195755987411	0.000577520849272671	0.0143936707158459	ID1	inhibitor of DNA binding 1 [Source:HGNC Symbol;Acc:HGNC:5360]	protein_coding
191	ENSG00000125995	8.59382591954916	1.11213753937094	0.354041069330763	3.14126703287048	0.00168218579952499	0.0284604446794278	ROMO1	reactive oxygen species modulator 1 [Source:HGNC Symbol;Acc:HGNC:16185]	protein_coding
192	ENSG00000126088	420.195510281521	1.49949440799154	0.280523299387749	5.34534711114633	9.0243944135177e-08	3.12380077560161e-05	UROD	uroporphyrinogen decarboxylase [Source:HGNC Symbol;Acc:HGNC:12591]	protein_coding
193	ENSG00000126709	24.312314654202	1.80215156595695	0.405806802193603	4.44091019720555	8.95791744518996e-06	0.000845365019507137	IFI6	interferon alpha inducible protein 6 [Source:HGNC Symbol;Acc:HGNC:4054]	protein_coding
194	ENSG00000127152	7.02518803762205	-1.908505359464	0.639630624069327	-2.98376170190555	0.00284728428237087	0.0401010443882214	BCL11B	BCL11 transcription factor B [Source:HGNC Symbol;Acc:HGNC:13222]	protein_coding
195	ENSG00000127837	20.3097103526499	1.20417184323875	0.386361002347977	3.11670131281576	0.00182886764814135	0.0300607637986945	AAMP	angio associated migratory cell protein [Source:HGNC Symbol;Acc:HGNC:18]	protein_coding
196	ENSG00000128011	6.26266458577358	-1.593198975564	0.524850049595088	-3.03553172338105	0.00240111962664871	0.0355791060848771	LRFN1	leucine rich repeat and fibronectin type III domain containing 1 [Source:HGNC Symbol;Acc:HGNC:29290]	protein_coding
197	ENSG00000128274	39.0505405623262	1.85870794485508	0.624965035352246	2.97409909309162	0.0029385016283996	0.0410757404591551	A4GALT	alpha 1,4-galactosyltransferase (P1PK blood group) [Source:HGNC Symbol;Acc:HGNC:18149]	protein_coding
198	ENSG00000128283	36.5820066148937	1.26784705555342	0.407992556420605	3.10752496730941	0.00188661048662629	0.0305811161290379	CDC42EP1	CDC42 effector protein 1 [Source:HGNC Symbol;Acc:HGNC:17014]	protein_coding
199	ENSG00000128284	73.0166416359277	1.14361930688682	0.387658139596968	2.95007169996687	0.00317700191834853	0.04325090038984	APOL3	apolipoprotein L3 [Source:HGNC Symbol;Acc:HGNC:14868]	protein_coding
200	ENSG00000128463	22.8467550494482	1.69591716142775	0.31748504497746	5.34172298272553	9.20672745170279e-08	3.12380077560161e-05	EMC4	ER membrane protein complex subunit 4 [Source:HGNC Symbol;Acc:HGNC:28032]	protein_coding
201	ENSG00000128829	104.785910175179	1.04118179112086	0.256534680352707	4.05863951684565	4.93594404389103e-05	0.00278070598608488	EIF2AK4	eukaryotic translation initiation factor 2 alpha kinase 4 [Source:HGNC Symbol;Acc:HGNC:19687]	protein_coding
202	ENSG00000128951	13.7680510743494	1.08462358454654	0.37532768946546	2.88980433628878	0.00385481675303787	0.0492710268031699	DUT	deoxyuridine triphosphatase [Source:HGNC Symbol;Acc:HGNC:3078]	protein_coding
203	ENSG00000129244	257.064415128316	1.12428531430294	0.324172234433289	3.46817276398884	0.000524010289987004	0.0135438490374612	ATP1B2	ATPase Na+/K+ transporting subunit beta 2 [Source:HGNC Symbol;Acc:HGNC:805]	protein_coding
204	ENSG00000129255	8.92262178718836	1.32734896138927	0.427908018442783	3.1019492605436	0.00192250907334385	0.0309044269969103	MPDU1	mannose-P-dolichol utilization defect 1 [Source:HGNC Symbol;Acc:HGNC:7207]	protein_coding
205	ENSG00000130204	6.64629625257562	1.46256574671882	0.478601506388231	3.05591546870815	0.00224374503814758	0.034145636773196	TOMM40	translocase of outer mitochondrial membrane 40 [Source:HGNC Symbol;Acc:HGNC:18001]	protein_coding
206	ENSG00000130513	7.88875621209441	2.1574547661696	0.656816960649588	3.28471232538802	0.00102086546312245	0.020347797728912	GDF15	growth differentiation factor 15 [Source:HGNC Symbol;Acc:HGNC:30142]	protein_coding
207	ENSG00000130640	64.1057293864964	1.0212082557083	0.278135514004913	3.67162122162603	0.000241016712036239	0.0082337265308673	TUBGCP2	tubulin gamma complex component 2 [Source:HGNC Symbol;Acc:HGNC:18599]	protein_coding
208	ENSG00000130669	14.7505490262731	1.34410291665308	0.447818877355872	3.0014431829879	0.0026870317829569	0.0385347718422321	PAK4	p21 (RAC1) activated kinase 4 [Source:HGNC Symbol;Acc:HGNC:16059]	protein_coding
209	ENSG00000130707	16.6857549578525	2.41923399124417	0.661679303221005	3.65620320821208	0.000255978465117128	0.00860698762552615	ASS1	argininosuccinate synthase 1 [Source:HGNC Symbol;Acc:HGNC:758]	protein_coding
210	ENSG00000131174	60.0322067990894	1.61496858380661	0.269815662532372	5.98545158071707	2.15790311156845e-09	1.53406359774312e-06	COX7B	cytochrome c oxidase subunit 7B [Source:HGNC Symbol;Acc:HGNC:2291]	protein_coding
211	ENSG00000131462	72.6072835008129	2.32695436632658	0.331101880908704	7.02791044236985	2.09649382404519e-12	5.21642604986178e-09	TUBG1	tubulin gamma 1 [Source:HGNC Symbol;Acc:HGNC:12417]	protein_coding
212	ENSG00000131828	49.4829169949404	1.29701661505791	0.253789611120397	5.11059774800085	3.21141100955785e-07	7.61002459709353e-05	PDHA1	pyruvate dehydrogenase E1 subunit alpha 1 [Source:HGNC Symbol;Acc:HGNC:8806]	protein_coding
213	ENSG00000131831	2.96790630122989	2.93943299610783	0.97459528420702	3.01605501662108	0.00256086790113905	0.0372987286791266	RAI2	retinoic acid induced 2 [Source:HGNC Symbol;Acc:HGNC:9835]	protein_coding
214	ENSG00000131981	6561.95742038276	1.20410518608885	0.371919133175874	3.23754568851249	0.00120562632986747	0.0225548815521196	LGALS3	galectin 3 [Source:HGNC Symbol;Acc:HGNC:6563]	protein_coding
215	ENSG00000132341	58.0347077519339	1.70064606750518	0.327110684417255	5.19899272179038	2.00371370382438e-07	5.75258497776811e-05	RAN	RAN, member RAS oncogene family [Source:HGNC Symbol;Acc:HGNC:9846]	protein_coding
216	ENSG00000132394	15.5068837138867	2.2350791480375	0.599269000865834	3.72967589648091	0.000191726226023312	0.00694728356383986	EEFSEC	eukaryotic elongation factor, selenocysteine-tRNA specific [Source:HGNC Symbol;Acc:HGNC:24614]	protein_coding
217	ENSG00000132432	9.70089391945729	1.18901056723541	0.368748945153574	3.22444466041854	0.00126217248611714	0.0232916848519688	SEC61G	SEC61 translocon subunit gamma [Source:HGNC Symbol;Acc:HGNC:18277]	protein_coding
218	ENSG00000132434	6.94839779908135	1.40224112353616	0.4819975496216	2.90922873910255	0.00362321659055031	0.0474899038457643	LANCL2	LanC like glutathione S-transferase 2 [Source:HGNC Symbol;Acc:HGNC:6509]	protein_coding
219	ENSG00000132467	10.3566430110559	1.34562432939284	0.376723600201892	3.57191407353215	0.00035438169341142	0.0106338134372813	UTP3	UTP3 small subunit processome component [Source:HGNC Symbol;Acc:HGNC:24477]	protein_coding
220	ENSG00000132470	16.2638622040018	1.94926765967347	0.668467427098144	2.91602489613497	0.00354522210323414	0.0467549653526347	ITGB4	integrin subunit beta 4 [Source:HGNC Symbol;Acc:HGNC:6158]	protein_coding
221	ENSG00000132541	45.5495123554764	1.42874777671673	0.433907778444216	3.29274525070634	0.000992143256975508	0.0199860475322497	RIDA	reactive intermediate imine deaminase A homolog [Source:HGNC Symbol;Acc:HGNC:16897]	protein_coding
222	ENSG00000132963	65.9223219515622	1.02448995349668	0.21903010283816	4.6773933821036	2.90544551945549e-06	0.000369492616354704	POMP	proteasome maturation protein [Source:HGNC Symbol;Acc:HGNC:20330]	protein_coding
223	ENSG00000133026	115.913005142139	1.08737053487838	0.29972698869062	3.62786994801048	0.000285769135670745	0.0092744509270186	MYH10	myosin heavy chain 10 [Source:HGNC Symbol;Acc:HGNC:7568]	protein_coding
224	ENSG00000133110	11.562395068433	3.53050944467035	0.926976944855804	3.80862702601469	0.000139740554063691	0.00561992782812223	POSTN	periostin [Source:HGNC Symbol;Acc:HGNC:16953]	protein_coding
225	ENSG00000133742	8868.61780305498	2.11743190433042	0.33899902302109	6.24612981317853	4.2074753190679e-10	4.83179992602805e-07	CA1	carbonic anhydrase 1 [Source:HGNC Symbol;Acc:HGNC:1368]	protein_coding
226	ENSG00000134001	54.4516905205061	1.05159706248757	0.250025057995025	4.20596667758196	2.59968538774421e-05	0.00177918808492586	EIF2S1	eukaryotic translation initiation factor 2 subunit alpha [Source:HGNC Symbol;Acc:HGNC:3265]	protein_coding
227	ENSG00000134057	43.2002759734159	1.59580527227867	0.413459403468152	3.85964198393566	0.000113553265116064	0.00485741173328858	CCNB1	cyclin B1 [Source:HGNC Symbol;Acc:HGNC:1579]	protein_coding
228	ENSG00000134248	96.9679999452318	1.01723023660613	0.303772257147736	3.3486607570994	0.000812031570158999	0.0178465012094098	LAMTOR5	late endosomal/lysosomal adaptor, MAPK and MTOR activator 5 [Source:HGNC Symbol;Acc:HGNC:17955]	protein_coding
229	ENSG00000134321	323.872824287956	1.30946314653921	0.333392614968904	3.92769091979242	8.57653320408423e-05	0.00400122075636792	RSAD2	radical S-adenosyl methionine domain containing 2 [Source:HGNC Symbol;Acc:HGNC:30908]	protein_coding
230	ENSG00000134690	21.738175457661	2.1918279179796	0.438973869129278	4.99307150634541	5.94265427210563e-07	0.000121531350175705	CDCA8	cell division cycle associated 8 [Source:HGNC Symbol;Acc:HGNC:14629]	protein_coding
231	ENSG00000135047	36.8564853800385	1.63725964749363	0.324475929143914	5.0458585689648	4.5148930137658e-07	9.94677223757997e-05	CTSL	cathepsin L [Source:HGNC Symbol;Acc:HGNC:2537]	protein_coding
232	ENSG00000135205	6.00144774648691	-1.37127198557924	0.465018609892815	-2.94885399510208	0.00318954622219949	0.0433667901195047	CCDC146	coiled-coil domain containing 146 [Source:HGNC Symbol;Acc:HGNC:29296]	protein_coding
233	ENSG00000135318	4.02918024466081	2.63631242842004	0.854923679229325	3.08368161096737	0.0020445627686146	0.0317619953929733	NT5E	5'-nucleotidase ecto [Source:HGNC Symbol;Acc:HGNC:8021]	protein_coding
234	ENSG00000135439	27.3782314548712	-1.24109986366786	0.423492825999844	-2.93062783469282	0.0033827777938657	0.0448902130529964	AGAP2	ArfGAP with GTPase domain, ankyrin repeat and PH domain 2 [Source:HGNC Symbol;Acc:HGNC:16921]	protein_coding
235	ENSG00000135624	43.4517030085911	1.43083216723679	0.299001660557474	4.78536528716622	1.70676631601205e-06	0.000238133778801345	CCT7	chaperonin containing TCP1 subunit 7 [Source:HGNC Symbol;Acc:HGNC:1622]	protein_coding
236	ENSG00000135905	96.5209587615501	-1.16239489608581	0.384961698660509	-3.01950791502223	0.00253185677371852	0.0369464042468114	DOCK10	dedicator of cytokinesis 10 [Source:HGNC Symbol;Acc:HGNC:23479]	protein_coding
237	ENSG00000135940	23.856383411506	1.44648793215577	0.304388379481919	4.75211285863722	2.01301951888472e-06	0.000273203349067545	COX5B	cytochrome c oxidase subunit 5B [Source:HGNC Symbol;Acc:HGNC:2269]	protein_coding
238	ENSG00000136045	14.0443026909123	1.19706781556887	0.384350318698605	3.11452276043921	0.00184242741481717	0.0300607637986945	PWP1	PWP1 homolog, endonuclein [Source:HGNC Symbol;Acc:HGNC:17015]	protein_coding
239	ENSG00000136699	23.2584277532886	1.15149091778553	0.335629094896404	3.43084355705501	0.000601707503063378	0.0148148222383516	SMPD4	sphingomyelin phosphodiesterase 4 [Source:HGNC Symbol;Acc:HGNC:32949]	protein_coding
240	ENSG00000136810	161.721032980444	1.05175037358504	0.27125846707252	3.87729970214665	0.000105622218634039	0.00463774735878695	TXN	thioredoxin [Source:HGNC Symbol;Acc:HGNC:12435]	protein_coding
241	ENSG00000136848	17.9638244692626	2.31940350076653	0.611714174499267	3.79164583306432	0.000149652229570088	0.00579467444362055	DAB2IP	DAB2 interacting protein [Source:HGNC Symbol;Acc:HGNC:17294]	protein_coding
242	ENSG00000136867	2.69717878891858	-2.56389014834566	0.763078359006712	-3.35993036374801	0.000779621206257548	0.0173198883753258	SLC31A2	solute carrier family 31 member 2 [Source:HGNC Symbol;Acc:HGNC:11017]	protein_coding
243	ENSG00000136942	242.846405307234	1.39127024395356	0.227116027402304	6.12581269524021	9.02218927814657e-10	8.41826648334064e-07	RPL35	ribosomal protein L35 [Source:HGNC Symbol;Acc:HGNC:10344]	protein_coding
244	ENSG00000137073	1373.92455782899	-1.12656633472066	0.261002154441296	-4.31631048077819	1.58658777364344e-05	0.00126664004666968	UBAP2	ubiquitin associated protein 2 [Source:HGNC Symbol;Acc:HGNC:14185]	protein_coding
245	ENSG00000137100	37.142782109086	1.56188007514999	0.279725208817523	5.58362287672426	2.35559209680177e-08	1.21264256597082e-05	DCTN3	dynactin subunit 3 [Source:HGNC Symbol;Acc:HGNC:2713]	protein_coding
246	ENSG00000137210	227.975425862345	1.13852102930639	0.309085510891551	3.68351472064267	0.000230039992740384	0.00798928207791116	TMEM14B	transmembrane protein 14B [Source:HGNC Symbol;Acc:HGNC:21384]	protein_coding
247	ENSG00000137285	94.5111985631463	1.59565805791043	0.460969601182485	3.46152556224365	0.000537123108991187	0.0137490745436119	TUBB2B	tubulin beta 2B class IIb [Source:HGNC Symbol;Acc:HGNC:30829]	protein_coding
248	ENSG00000137309	176.183453361255	1.16953982538731	0.230911836467957	5.06487602920955	4.08666209896219e-07	9.53277788678227e-05	HMGA1	high mobility group AT-hook 1 [Source:HGNC Symbol;Acc:HGNC:5010]	protein_coding
249	ENSG00000137642	106.16309095396	-1.45178443023088	0.452573572712482	-3.20784181349713	0.0013373503452177	0.0241418419634282	SORL1	sortilin related receptor 1 [Source:HGNC Symbol;Acc:HGNC:11185]	protein_coding
250	ENSG00000137693	7.10777260974174	2.27240610493597	0.752452732608182	3.01999847493313	0.00252775958334711	0.0369464042468114	YAP1	Yes1 associated transcriptional regulator [Source:HGNC Symbol;Acc:HGNC:16262]	protein_coding
251	ENSG00000138686	34.0361205377442	1.47576640950946	0.353203971435042	4.17822711198159	2.93790214526242e-05	0.00193215599676752	BBS7	Bardet-Biedl syndrome 7 [Source:HGNC Symbol;Acc:HGNC:18758]	protein_coding
252	ENSG00000138709	253.615104514169	-1.00045089013772	0.242396312778192	-4.12733543126622	3.66990889218316e-05	0.00225006119238307	LARP1B	La ribonucleoprotein 1B [Source:HGNC Symbol;Acc:HGNC:24704]	protein_coding
253	ENSG00000139737	17.9285557007688	-1.06233848225656	0.293690769922841	-3.61720078072478	0.000297806291796532	0.00952023582490456	SLAIN1	SLAIN motif family member 1 [Source:HGNC Symbol;Acc:HGNC:26387]	protein_coding
254	ENSG00000140105	39.3659485488002	1.33548790598695	0.361683101997614	3.69242549240182	0.000222125427865101	0.00778429697792979	WARS1	tryptophanyl-tRNA synthetase 1 [Source:HGNC Symbol;Acc:HGNC:12729]	protein_coding
255	ENSG00000140450	30.828930199423	-1.39495747274615	0.450379201181063	-3.09729549918836	0.00195295091496399	0.0309874602313026	ARRDC4	arrestin domain containing 4 [Source:HGNC Symbol;Acc:HGNC:28087]	protein_coding
256	ENSG00000140471	67.5715744180506	-1.22099689582397	0.368361326063312	-3.31467178944326	0.000917507832946623	0.0191305508911454	LINS1	lines homolog 1 [Source:HGNC Symbol;Acc:HGNC:30922]	protein_coding
257	ENSG00000140563	74.0458156043274	-1.21420840733055	0.287277524839491	-4.22660424970227	2.37244383380089e-05	0.00169465138731165	MCTP2	multiple C2 and transmembrane domain containing 2 [Source:HGNC Symbol;Acc:HGNC:25636]	protein_coding
258	ENSG00000140678	101.214770087609	-1.2457702378003	0.414161808784105	-3.00793122730854	0.00263032654680793	0.0379036148815595	ITGAX	integrin subunit alpha X [Source:HGNC Symbol;Acc:HGNC:6152]	protein_coding
259	ENSG00000140986	36.7955707778339	-2.55188157524697	0.522668017136349	-4.88241386803903	1.04795018182843e-06	0.00017578481196086	RPL3L	ribosomal protein L3 like [Source:HGNC Symbol;Acc:HGNC:10351]	protein_coding
260	ENSG00000141506	25.1738960160834	-1.57088477527653	0.489106820352582	-3.21174170939618	0.00131932933870486	0.0239032374969961	PIK3R5	phosphoinositide-3-kinase regulatory subunit 5 [Source:HGNC Symbol;Acc:HGNC:30035]	protein_coding
261	ENSG00000141510	21.0509883864675	1.21478373290839	0.346949808756652	3.5013241173464	0.000462952437112538	0.0124645724955071	TP53	tumor protein p53 [Source:HGNC Symbol;Acc:HGNC:11998]	protein_coding
262	ENSG00000141569	5.3252541269416	-1.61739230903325	0.556361100050069	-2.90709093228785	0.00364807134305688	0.0476900674960562	TRIM65	tripartite motif containing 65 [Source:HGNC Symbol;Acc:HGNC:27316]	protein_coding
263	ENSG00000141577	14.6533140111559	1.54245124298971	0.461909917728928	3.33929015980751	0.000839927814967234	0.0180289780025185	CEP131	centrosomal protein 131 [Source:HGNC Symbol;Acc:HGNC:29511]	protein_coding
264	ENSG00000141682	13.204448198679	1.86440869382983	0.524157517831881	3.5569626121967	0.000375167526295369	0.010947388163738	PMAIP1	phorbol-12-myristate-13-acetate-induced protein 1 [Source:HGNC Symbol;Acc:HGNC:9108]	protein_coding
265	ENSG00000141756	2.66917334118814	2.6892987072432	0.805492834910626	3.33869972603988	0.000841714965814823	0.0180289780025185	FKBP10	FKBP prolyl isomerase 10 [Source:HGNC Symbol;Acc:HGNC:18169]	protein_coding
266	ENSG00000141858	41.6223135702965	1.25775677878846	0.323277798722047	3.89063766135661	9.99811359286765e-05	0.00444231660202146	SAMD1	sterile alpha motif domain containing 1 [Source:HGNC Symbol;Acc:HGNC:17958]	protein_coding
267	ENSG00000141933	23.6989955527043	1.02449026334056	0.315881976511864	3.24326913062127	0.00118166533738367	0.0222514606730099	TPGS1	tubulin polyglutamylase complex subunit 1 [Source:HGNC Symbol;Acc:HGNC:25058]	protein_coding
268	ENSG00000142102	23.6994240923783	-1.78423050868125	0.582655513219399	-3.06223912449173	0.00219687876066354	0.0336838518482022	PGGHG	protein-glucosylgalactosylhydroxylysine glucosidase [Source:HGNC Symbol;Acc:HGNC:26210]	protein_coding
269	ENSG00000142168	584.336373615134	1.65966580690681	0.298733715671866	5.55566954728946	2.76549627874881e-08	1.331809482111e-05	SOD1	superoxide dismutase 1 [Source:HGNC Symbol;Acc:HGNC:11179]	protein_coding
270	ENSG00000142347	101.731570949035	-1.55220734139192	0.433674293673709	-3.57920071361154	0.000344646697633335	0.0105219438629204	MYO1F	myosin IF [Source:HGNC Symbol;Acc:HGNC:7600]	protein_coding
271	ENSG00000142405	2.40000295001764	-2.62626063417076	0.892227787844119	-2.94348670816067	0.00324537758841793	0.043846372866508	NLRP12	NLR family pyrin domain containing 12 [Source:HGNC Symbol;Acc:HGNC:22938]	protein_coding
272	ENSG00000142409	21.1692099863311	1.29686649847879	0.293707111475534	4.41550935543765	1.00772421231349e-05	0.000917336266196837	ZNF787	zinc finger protein 787 [Source:HGNC Symbol;Acc:HGNC:26998]	protein_coding
273	ENSG00000142507	72.7173049835574	2.05077849450363	0.31263311344009	6.55969699414653	5.39172231269089e-11	8.94366915624026e-08	PSMB6	proteasome 20S subunit beta 6 [Source:HGNC Symbol;Acc:HGNC:9543]	protein_coding
274	ENSG00000142794	42.2966539192073	-1.69929068526597	0.535163119031746	-3.17527614447805	0.00149693971312528	0.0262915446791146	NBPF3	NBPF member 3 [Source:HGNC Symbol;Acc:HGNC:25076]	protein_coding
275	ENSG00000142856	84.445267841769	-1.56944324168275	0.3850253070775	-4.07620801239136	4.57760727634644e-05	0.00261835628461977	ITGB3BP	integrin subunit beta 3 binding protein [Source:HGNC Symbol;Acc:HGNC:6157]	protein_coding
276	ENSG00000142910	3.89902312241261	2.41286272187994	0.718883770296858	3.35640171829664	0.000789637806602795	0.0175163489075381	TINAGL1	tubulointerstitial nephritis antigen like 1 [Source:HGNC Symbol;Acc:HGNC:19168]	protein_coding
277	ENSG00000142945	35.2072750333456	1.68709316862483	0.432520906168118	3.9006049061801	9.59526354745665e-05	0.00434083907575698	KIF2C	kinesin family member 2C [Source:HGNC Symbol;Acc:HGNC:6393]	protein_coding
278	ENSG00000143119	21.4570709736572	-1.52994988872962	0.487796850170231	-3.13644888890878	0.00171007240891435	0.0288145270797769	CD53	CD53 molecule [Source:HGNC Symbol;Acc:HGNC:1686]	protein_coding
279	ENSG00000143198	32.4022377875212	1.29185048900001	0.358607892183054	3.60240395473665	0.000315287907648544	0.00988851506992671	MGST3	microsomal glutathione S-transferase 3 [Source:HGNC Symbol;Acc:HGNC:7064]	protein_coding
280	ENSG00000143224	98.5462559370196	1.01550057181127	0.283975506962285	3.57601464532694	0.000348872115700886	0.0105721916437474	PPOX	protoporphyrinogen oxidase [Source:HGNC Symbol;Acc:HGNC:9280]	protein_coding
281	ENSG00000143436	13.9820111001505	1.78723834439363	0.453516451453987	3.94084567089836	8.11948540080219e-05	0.00386037571810751	MRPL9	mitochondrial ribosomal protein L9 [Source:HGNC Symbol;Acc:HGNC:14277]	protein_coding
282	ENSG00000143537	17.7244349472239	1.17307440063719	0.368023776877796	3.18749622806767	0.0014351032975693	0.025505544201681	ADAM15	ADAM metallopeptidase domain 15 [Source:HGNC Symbol;Acc:HGNC:193]	protein_coding
283	ENSG00000143552	2.38906787944887	-3.46881134877561	0.867400150369778	-3.99909009388209	6.35864732608812e-05	0.00323987187478395	NUP210L	nucleoporin 210 like [Source:HGNC Symbol;Acc:HGNC:29915]	protein_coding
284	ENSG00000143575	20.334308850771	1.12837512307583	0.330561143082391	3.41351410076226	0.000641308397758937	0.0152566810352197	HAX1	HCLS1 associated protein X-1 [Source:HGNC Symbol;Acc:HGNC:16915]	protein_coding
285	ENSG00000143621	21.8645393015387	1.55299351594833	0.405233107216767	3.83234609485548	0.000126927004804419	0.00529609003256373	ILF2	interleukin enhancer binding factor 2 [Source:HGNC Symbol;Acc:HGNC:6037]	protein_coding
286	ENSG00000143627	3.65512462638425	3.17428801350786	0.915311260991386	3.46798750194524	0.000524371675507573	0.0135438490374612	PKLR	pyruvate kinase L/R [Source:HGNC Symbol;Acc:HGNC:9020]	protein_coding
287	ENSG00000143942	25.0549244717723	1.04408590332434	0.355616031495625	2.93599222434713	0.00332482656444742	0.0445371295244079	CHAC2	ChaC glutathione specific gamma-glutamylcyclotransferase 2 [Source:HGNC Symbol;Acc:HGNC:32363]	protein_coding
288	ENSG00000144036	102.900349587963	1.16794116342012	0.345882169942516	3.37670242907933	0.000733603684466454	0.0167461305892962	EXOC6B	exocyst complex component 6B [Source:HGNC Symbol;Acc:HGNC:17085]	protein_coding
289	ENSG00000144485	22.9363712112069	3.41609174686341	0.570587686383561	5.98697067669813	2.13785306645856e-09	1.53406359774312e-06	HES6	hes family bHLH transcription factor 6 [Source:HGNC Symbol;Acc:HGNC:18254]	protein_coding
290	ENSG00000144959	60.8388860235429	1.4282869300847	0.344531986995163	4.14558584978281	3.38945975537172e-05	0.0021568259482288	NCEH1	neutral cholesterol ester hydrolase 1 [Source:HGNC Symbol;Acc:HGNC:29260]	protein_coding
291	ENSG00000145214	15.0220451282568	-1.31399555160025	0.382672463395216	-3.43373426962049	0.000595327509287733	0.0147635288806587	DGKQ	diacylglycerol kinase theta [Source:HGNC Symbol;Acc:HGNC:2856]	protein_coding
292	ENSG00000145386	24.9658441249396	2.82931884758204	0.490527756691731	5.76790774626868	8.02617186221538e-09	4.79290878924053e-06	CCNA2	cyclin A2 [Source:HGNC Symbol;Acc:HGNC:1578]	protein_coding
293	ENSG00000145819	33.0038568042672	-1.11094314894727	0.364327731819103	-3.04929614718123	0.00229378244584506	0.0344409084095824	ARHGAP26	Rho GTPase activating protein 26 [Source:HGNC Symbol;Acc:HGNC:17073]	protein_coding
294	ENSG00000145912	6.55105787314819	1.59130510454845	0.52277387835243	3.04396445660903	0.0023348272398124	0.0348566358631594	NHP2	NHP2 ribonucleoprotein [Source:HGNC Symbol;Acc:HGNC:14377]	protein_coding
295	ENSG00000146414	20.5850178731422	-1.10528247726581	0.281955370129576	-3.92006180537673	8.85262625345519e-05	0.00410373093186479	SHPRH	SNF2 histone linker PHD RING helicase [Source:HGNC Symbol;Acc:HGNC:19336]	protein_coding
296	ENSG00000146731	54.8072791586737	1.14676327933233	0.255491633926113	4.48845726065522	7.1740813054449e-06	0.000738633515924048	CCT6A	chaperonin containing TCP1 subunit 6A [Source:HGNC Symbol;Acc:HGNC:1620]	protein_coding
297	ENSG00000147488	10.5287539417134	-1.83032853327932	0.424383374227418	-4.31291290949228	1.61117596727276e-05	0.00127942797954335	ST18	ST18 C2H2C-type zinc finger transcription factor [Source:HGNC Symbol;Acc:HGNC:18695]	protein_coding
298	ENSG00000147669	8.64414637032749	1.30295103626375	0.438229600876996	2.97321548716986	0.00294697476904478	0.0411171834832426	POLR2K	RNA polymerase II, I and III subunit K [Source:HGNC Symbol;Acc:HGNC:9198]	protein_coding
299	ENSG00000147813	11.5476238844322	1.39330949924483	0.449282733627183	3.10118639101989	0.00192746921539545	0.0309044269969103	NAPRT	nicotinate phosphoribosyltransferase [Source:HGNC Symbol;Acc:HGNC:30450]	protein_coding
300	ENSG00000147955	10.8066992967233	1.33629002988566	0.386881132787327	3.4540067132719	0.000552323626381293	0.013975660030926	SIGMAR1	sigma non-opioid intracellular receptor 1 [Source:HGNC Symbol;Acc:HGNC:8157]	protein_coding
301	ENSG00000148218	438.906170474181	1.36480511158723	0.274494273081755	4.97207135239846	6.62413147808497e-07	0.000128430725761468	ALAD	aminolevulinate dehydratase [Source:HGNC Symbol;Acc:HGNC:395]	protein_coding
302	ENSG00000148737	11.7236103000295	1.41286817172725	0.417201147556192	3.38653951458019	0.000707800825951391	0.0163825713653152	TCF7L2	transcription factor 7 like 2 [Source:HGNC Symbol;Acc:HGNC:11641]	protein_coding
303	ENSG00000149136	41.8223181530381	1.50995453167077	0.352523484211875	4.28327359536493	1.84163484851842e-05	0.0013969959947867	SSRP1	structure specific recognition protein 1 [Source:HGNC Symbol;Acc:HGNC:11327]	protein_coding
304	ENSG00000149196	8.722886383348	1.17661038414505	0.380021374801017	3.09616895828855	0.00196038622976557	0.0310685838897772	HIKESHI	heat shock protein nuclear import factor hikeshi [Source:HGNC Symbol;Acc:HGNC:26938]	protein_coding
305	ENSG00000149503	42.2526617531107	1.41011837738845	0.302929846194662	4.65493379111385	3.24084831881287e-06	0.000403188537929644	INCENP	inner centromere protein [Source:HGNC Symbol;Acc:HGNC:6058]	protein_coding
306	ENSG00000149591	13.2983570737239	2.08435663456972	0.549806896526825	3.79107036986398	0.000149999443556847	0.00579467444362055	TAGLN	transgelin [Source:HGNC Symbol;Acc:HGNC:11553]	protein_coding
307	ENSG00000150316	21.0943031412475	1.04082149577529	0.264951879305952	3.92834162377618	8.55336506542918e-05	0.00400122075636792	CWC15	CWC15 spliceosome associated protein homolog [Source:HGNC Symbol;Acc:HGNC:26939]	protein_coding
308	ENSG00000150753	48.3576682198902	1.05959038147747	0.313579089163736	3.37902117230847	0.000727444056298114	0.0166309530114465	CCT5	chaperonin containing TCP1 subunit 5 [Source:HGNC Symbol;Acc:HGNC:1618]	protein_coding
309	ENSG00000151575	84.3710429622009	-1.06740200371866	0.269776425022118	-3.9566170529213	7.6018647230723e-05	0.00369668529155526	TEX9	testis expressed 9 [Source:HGNC Symbol;Acc:HGNC:29585]	protein_coding
310	ENSG00000151612	8.07345737186869	-1.68439729601198	0.523133143482256	-3.21982523378222	0.0012826876856553	0.0235871792520906	ZNF827	zinc finger protein 827 [Source:HGNC Symbol;Acc:HGNC:27193]	protein_coding
311	ENSG00000151692	50.3446529726278	1.15569972174382	0.265546389008168	4.35215754979921	1.34804331449593e-05	0.00111805214678388	RNF144A	ring finger protein 144A [Source:HGNC Symbol;Acc:HGNC:20457]	protein_coding
312	ENSG00000151929	4.74010669498691	1.85419328223829	0.576157734966647	3.2182042689154	0.00128995915611642	0.0235982964903535	BAG3	BAG cochaperone 3 [Source:HGNC Symbol;Acc:HGNC:939]	protein_coding
313	ENSG00000154309	7.79641189106915	-1.6939798201151	0.451279262745812	-3.7537284780339	0.000174223581645894	0.00650245962597886	DISP1	dispatched RND transporter family member 1 [Source:HGNC Symbol;Acc:HGNC:19711]	protein_coding
314	ENSG00000154330	12.725620475318	1.88188652305959	0.645586762266082	2.91500172099868	0.00355686581181683	0.0468257933903117	PGM5	phosphoglucomutase 5 [Source:HGNC Symbol;Acc:HGNC:8908]	protein_coding
315	ENSG00000154839	7.21052138713945	2.51940636085495	0.597430331720559	4.21707139240694	2.47495636172275e-05	0.00174285960019617	SKA1	spindle and kinetochore associated complex subunit 1 [Source:HGNC Symbol;Acc:HGNC:28109]	protein_coding
316	ENSG00000155380	93.7153877634627	1.70940154557462	0.330535875635492	5.17160668955559	2.320896960053e-07	5.97390874424676e-05	SLC16A1	solute carrier family 16 member 1 [Source:HGNC Symbol;Acc:HGNC:10922]	protein_coding
317	ENSG00000155903	22.7036779390631	-1.03049519829097	0.29586738591969	-3.48296313595946	0.000495896644857008	0.0130982100860846	RASA2	RAS p21 protein activator 2 [Source:HGNC Symbol;Acc:HGNC:9872]	protein_coding
318	ENSG00000156453	88.5778266685686	1.43065879140521	0.352210129175475	4.06194675534854	4.86651782802346e-05	0.00276244276253088	PCDH1	protocadherin 1 [Source:HGNC Symbol;Acc:HGNC:8655]	protein_coding
319	ENSG00000156587	131.822823630433	1.04234269799934	0.245396934893877	4.24757831001477	2.16093642635238e-05	0.00157368877604949	UBE2L6	ubiquitin conjugating enzyme E2 L6 [Source:HGNC Symbol;Acc:HGNC:12490]	protein_coding
320	ENSG00000157036	2.99085259072822	-1.81713487711946	0.593374320612414	-3.06237532363049	0.00219587929656299	0.0336838518482022	EXOG	exo/endonuclease G [Source:HGNC Symbol;Acc:HGNC:3347]	protein_coding
321	ENSG00000157456	29.171069542089	3.61747360463328	0.481850867793361	7.50745478824086	6.0287995502443e-14	2.25009871213993e-10	CCNB2	cyclin B2 [Source:HGNC Symbol;Acc:HGNC:1580]	protein_coding
322	ENSG00000158186	6.31548217230223	2.65922706289722	0.81672114003151	3.25597922296297	0.00113002020339147	0.0216838966792176	MRAS	muscle RAS oncogene homolog [Source:HGNC Symbol;Acc:HGNC:7227]	protein_coding
323	ENSG00000158747	6.76200723885392	1.72615031149932	0.492148830855682	3.50737460556011	0.000452551583565448	0.0122891797863987	NBL1	NBL1, DAN family BMP antagonist [Source:HGNC Symbol;Acc:HGNC:7650]	protein_coding
324	ENSG00000158864	55.858856418061	1.25577201987735	0.261732245898433	4.79792627601822	1.60316761342335e-06	0.000227939898102831	NDUFS2	NADH:ubiquinone oxidoreductase core subunit S2 [Source:HGNC Symbol;Acc:HGNC:7708]	protein_coding
325	ENSG00000159110	22.8440912506598	-1.14487050219678	0.390833996442898	-2.92930121897432	0.00339725028298302	0.0450022621780422	IFNAR2	interferon alpha and beta receptor subunit 2 [Source:HGNC Symbol;Acc:HGNC:5433]	protein_coding
326	ENSG00000160117	51.1790063556051	1.4989837590122	0.376602153512782	3.98028461874242	6.88328053615605e-05	0.00344833876255952	ANKLE1	ankyrin repeat and LEM domain containing 1 [Source:HGNC Symbol;Acc:HGNC:26812]	protein_coding
327	ENSG00000160213	48.6318716090288	1.52106636967172	0.513422032647926	2.96260439355701	0.00305048349037302	0.0421282775465114	CSTB	cystatin B [Source:HGNC Symbol;Acc:HGNC:2482]	protein_coding
328	ENSG00000161513	5.12281277200691	2.02178130431844	0.646747683677761	3.12607428730396	0.00177156794030081	0.029484657503624	FDXR	ferredoxin reductase [Source:HGNC Symbol;Acc:HGNC:3642]	protein_coding
329	ENSG00000161692	9.11711246550959	1.59371417769105	0.513816816936673	3.10171665301385	0.00192402023313944	0.0309044269969103	DBF4B	DBF4B-CDC7 kinase regulatory subunit [Source:HGNC Symbol;Acc:HGNC:17883]	protein_coding
330	ENSG00000161800	22.3777071962689	1.68832747012581	0.394560626275318	4.27900646362956	1.87729411917731e-05	0.00140834793493458	RACGAP1	Rac GTPase activating protein 1 [Source:HGNC Symbol;Acc:HGNC:9804]	protein_coding
331	ENSG00000161888	25.3225283555017	1.65950187280912	0.403231613682067	4.11550537334004	3.86331996548654e-05	0.00232562515180438	SPC24	SPC24 component of NDC80 kinetochore complex [Source:HGNC Symbol;Acc:HGNC:26913]	protein_coding
332	ENSG00000162063	22.2855760297456	3.70285240522689	0.573304475802627	6.45878858706431	1.05544436039658e-10	1.43242989603278e-07	CCNF	cyclin F [Source:HGNC Symbol;Acc:HGNC:1591]	protein_coding
333	ENSG00000162384	15.1734777481788	1.17358466667382	0.331138654522525	3.54408840721429	0.000393973114596405	0.0112842961759992	CZIB	CXXC motif containing zinc binding protein [Source:HGNC Symbol;Acc:HGNC:26059]	protein_coding
334	ENSG00000162769	22.4910133084065	-1.16052579474699	0.308896192748231	-3.75700905997532	0.000171956273397617	0.00646151033716067	FLVCR1	FLVCR choline and heme transporter 1 [Source:HGNC Symbol;Acc:HGNC:24682]	protein_coding
335	ENSG00000162817	70.8247216781814	3.94710359884355	0.811669045425395	4.86294706086133	1.15650786202085e-06	0.000185650600775369	C1orf115	chromosome 1 open reading frame 115 [Source:HGNC Symbol;Acc:HGNC:25873]	protein_coding
336	ENSG00000162851	11.3173293050415	-1.26211461331696	0.358574401822397	-3.51981236502793	0.000431852189495037	0.0119170449851597	TFB2M	transcription factor B2, mitochondrial [Source:HGNC Symbol;Acc:HGNC:18559]	protein_coding
337	ENSG00000162924	32.7796176998957	-1.11276139257454	0.338520773809406	-3.28712882241327	0.00101214520985081	0.0202279997829487	REL	REL proto-oncogene, NF-kB subunit [Source:HGNC Symbol;Acc:HGNC:9954]	protein_coding
338	ENSG00000162929	71.920397149247	-1.28597078293635	0.300965307269403	-4.27282066030699	1.93015693371451e-05	0.0014407656431712	SANBR	SANT and BTB domain regulator of CSR [Source:HGNC Symbol;Acc:HGNC:29387]	protein_coding
339	ENSG00000162994	27.3434684612212	-1.05038662286005	0.308812815916112	-3.40136991965187	0.000670490300139637	0.0157386001427432	CLHC1	clathrin heavy chain linker domain containing 1 [Source:HGNC Symbol;Acc:HGNC:26453]	protein_coding
340	ENSG00000163162	11.4316014376017	-1.57840158920021	0.436900098539088	-3.61272884688764	0.000302991498052973	0.0096532654754985	RNF149	ring finger protein 149 [Source:HGNC Symbol;Acc:HGNC:23137]	protein_coding
341	ENSG00000163170	15.4913844006839	1.85641078161536	0.344943968705971	5.38177486789965	7.37549732804887e-08	2.62163808596289e-05	BOLA3	bolA family member 3 [Source:HGNC Symbol;Acc:HGNC:24415]	protein_coding
342	ENSG00000163219	36.1927990759316	-1.2267287743001	0.400642765287912	-3.06190172539006	0.00219935647761239	0.0336838518482022	ARHGAP25	Rho GTPase activating protein 25 [Source:HGNC Symbol;Acc:HGNC:28951]	protein_coding
343	ENSG00000163421	10.5421038620283	-2.01303240904029	0.668478540429938	-3.0113642956221	0.00260076624007134	0.0376593978642338	PROK2	prokineticin 2 [Source:HGNC Symbol;Acc:HGNC:18455]	protein_coding
344	ENSG00000163492	4.81318842214995	-1.92313160563365	0.624563699286717	-3.07916007259141	0.0020758511318065	0.0321476986999369	CCDC141	coiled-coil domain containing 141 [Source:HGNC Symbol;Acc:HGNC:26821]	protein_coding
345	ENSG00000163611	13.1942592038109	-1.03207772494062	0.311450305780112	-3.31377977734041	0.000920439708701066	0.0191649154967897	SPICE1	spindle and centriole associated protein 1 [Source:HGNC Symbol;Acc:HGNC:25083]	protein_coding
346	ENSG00000163840	73.2828722557574	1.44101436603622	0.318238517800689	4.52809539208174	5.95177137257836e-06	0.000655359947470232	DTX3L	deltex E3 ubiquitin ligase 3L [Source:HGNC Symbol;Acc:HGNC:30323]	protein_coding
347	ENSG00000163961	151.267980800211	-1.01805181762344	0.209891531845823	-4.8503710877257	1.23230704105263e-06	0.00018966094655541	RNF168	ring finger protein 168 [Source:HGNC Symbol;Acc:HGNC:26661]	protein_coding
348	ENSG00000164035	12.9867195711878	1.68629545830015	0.471761640327022	3.5744649716141	0.000350944789910466	0.0106057788837517	EMCN	endomucin [Source:HGNC Symbol;Acc:HGNC:16041]	protein_coding
349	ENSG00000164073	6.70004980811159	-1.44026219599937	0.447734370047664	-3.21677827825915	0.00129638743247878	0.0236309743339142	MFSD8	major facilitator superfamily domain containing 8 [Source:HGNC Symbol;Acc:HGNC:28486]	protein_coding
350	ENSG00000164109	8.81627325870283	3.4595656995118	0.621864315484909	5.56321630517447	2.64847268281405e-08	1.31796828939103e-05	MAD2L1	mitotic arrest deficient 2 like 1 [Source:HGNC Symbol;Acc:HGNC:6763]	protein_coding
351	ENSG00000164111	34.5786824828327	1.74306906650105	0.425863628022981	4.09302169004906	4.25787874120402e-05	0.00250259337509586	ANXA5	annexin A5 [Source:HGNC Symbol;Acc:HGNC:543]	protein_coding
352	ENSG00000164161	2.00445139950321	4.05259800547613	1.09614046669091	3.69715207915856	0.000218031737130021	0.00767687689531625	HHIP	hedgehog interacting protein [Source:HGNC Symbol;Acc:HGNC:14866]	protein_coding
353	ENSG00000164180	4.82878338210354	-1.83085255883129	0.536866630040642	-3.41025583708321	0.000649019672827364	0.0153553323227254	TMEM161B	transmembrane protein 161B [Source:HGNC Symbol;Acc:HGNC:28483]	protein_coding
354	ENSG00000164292	99.7912426701755	-1.01829574045699	0.276045645999233	-3.688867240673	0.000225254713102611	0.0078570738596002	RHOBTB3	Rho related BTB domain containing 3 [Source:HGNC Symbol;Acc:HGNC:18757]	protein_coding
355	ENSG00000164306	32.5652761674651	-1.0281932783257	0.259777913335795	-3.9579703490675	7.55893382852149e-05	0.00369668529155526	PRIMPOL	primase and DNA directed polymerase [Source:HGNC Symbol;Acc:HGNC:26575]	protein_coding
356	ENSG00000164398	940.143967156191	1.37986840428747	0.344466638554352	4.00581144832621	6.18049374644892e-05	0.00316480748478252	ACSL6	acyl-CoA synthetase long chain family member 6 [Source:HGNC Symbol;Acc:HGNC:16496]	protein_coding
357	ENSG00000164402	13.4080739734486	1.72753110938143	0.443787778699882	3.8926964470324	9.91361653536268e-05	0.00443196867877599	SEPTIN8	septin 8 [Source:HGNC Symbol;Acc:HGNC:16511]	protein_coding
358	ENSG00000164405	29.7097861922685	1.67090597620798	0.324656554827731	5.14668794256933	2.65125824590195e-07	6.59677239217837e-05	UQCRQ	ubiquinol-cytochrome c reductase complex III subunit VII [Source:HGNC Symbol;Acc:HGNC:29594]	protein_coding
359	ENSG00000164611	52.2940979312629	2.39448260074259	0.39247776009328	6.10093830583799	1.05447605810011e-09	9.2601606302215e-07	PTTG1	PTTG1 regulator of sister chromatid separation, securin [Source:HGNC Symbol;Acc:HGNC:9690]	protein_coding
360	ENSG00000164758	5.61717635028536	2.29958018841038	0.424229092366983	5.42060935891948	5.93962241823045e-08	2.33349008109901e-05	MED30	mediator complex subunit 30 [Source:HGNC Symbol;Acc:HGNC:23032]	protein_coding
361	ENSG00000164879	24.136128274494	2.04697688695893	0.39544395057616	5.17640207664447	2.26205691010209e-07	5.92460484402001e-05	CA3	carbonic anhydrase 3 [Source:HGNC Symbol;Acc:HGNC:1374]	protein_coding
362	ENSG00000165272	16.6842195367515	1.79761276652468	0.447615332388879	4.0159767471123	5.92000929322198e-05	0.00312296179288025	AQP3	aquaporin 3 (Gill blood group) [Source:HGNC Symbol;Acc:HGNC:636]	protein_coding
363	ENSG00000165480	223.40858400043	-1.15430824861115	0.279284595222888	-4.13308957370146	3.57919154228614e-05	0.00223235843440394	SKA3	spindle and kinetochore associated complex subunit 3 [Source:HGNC Symbol;Acc:HGNC:20262]	protein_coding
364	ENSG00000165678	1006.42998197572	1.04540577366242	0.281944103820037	3.70784761766005	0.000209028370045581	0.0074299631819297	GHITM	growth hormone inducible transmembrane protein [Source:HGNC Symbol;Acc:HGNC:17281]	protein_coding
365	ENSG00000165916	66.5317012251824	1.10814052712091	0.243108892819658	4.55820646570483	5.15923068113267e-06	0.000574792200288281	PSMC3	proteasome 26S subunit, ATPase 3 [Source:HGNC Symbol;Acc:HGNC:9549]	protein_coding
366	ENSG00000165949	498.606275773957	2.87561879782053	0.604951684408938	4.75346853630159	1.99956234144714e-06	0.000273203349067545	IFI27	interferon alpha inducible protein 27 [Source:HGNC Symbol;Acc:HGNC:5397]	protein_coding
367	ENSG00000166136	37.9222429391713	1.07651017625195	0.243535732342794	4.42033768883116	9.85467818463871e-06	0.00090815117665723	NDUFB8	NADH:ubiquinone oxidoreductase subunit B8 [Source:HGNC Symbol;Acc:HGNC:7703]	protein_coding
368	ENSG00000166432	4.30326513053518	-2.35598167236167	0.657442686520214	-3.58355446135034	0.000338950051648549	0.0104549283493	ZMAT1	zinc finger matrin-type 1 [Source:HGNC Symbol;Acc:HGNC:29377]	protein_coding
369	ENSG00000166451	19.9742048700386	1.12186796583691	0.347538715023886	3.22803738789161	0.00124642682143104	0.023086732031196	CENPN	centromere protein N [Source:HGNC Symbol;Acc:HGNC:30873]	protein_coding
370	ENSG00000166562	7.17790817297991	1.88667434263689	0.494295092624989	3.81689879342635	0.000135139569959758	0.00549727149844475	SEC11C	SEC11 homolog C, signal peptidase complex subunit [Source:HGNC Symbol;Acc:HGNC:23400]	protein_coding
371	ENSG00000166741	4.12673708069157	3.03133421164672	0.885317638425334	3.42400747491983	0.000617049236633483	0.0151015213995103	NNMT	nicotinamide N-methyltransferase [Source:HGNC Symbol;Acc:HGNC:7861]	protein_coding
372	ENSG00000166747	151.527203819858	-1.05938827199769	0.340224444133586	-3.11379235167985	0.00184699426861286	0.0300731866565585	AP1G1	adaptor related protein complex 1 subunit gamma 1 [Source:HGNC Symbol;Acc:HGNC:555]	protein_coding
373	ENSG00000166848	3847.95034872957	1.59314324457774	0.318720764134716	4.99855492284259	5.77615551725056e-07	0.000121453839038076	TERF2IP	TERF2 interacting protein [Source:HGNC Symbol;Acc:HGNC:19246]	protein_coding
374	ENSG00000166851	31.1854738175408	3.23428302323226	0.474229690474414	6.82007703903297	9.09917018897785e-12	1.94059302501786e-08	PLK1	polo like kinase 1 [Source:HGNC Symbol;Acc:HGNC:9077]	protein_coding
375	ENSG00000166965	114.001872085209	-1.26324556679011	0.362529150617133	-3.48453514604188	0.000492992711517275	0.0130703765742574	RCCD1	RCC1 domain containing 1 [Source:HGNC Symbol;Acc:HGNC:30457]	protein_coding
376	ENSG00000167106	8.32936641539808	-1.8576689858427	0.592480116282254	-3.13541152654938	0.00171613184346494	0.0288351767408839	EEIG1	estrogen-induced osteoclastogenesis regulator 1 [Source:HGNC Symbol;Acc:HGNC:31419]	protein_coding
377	ENSG00000167536	44.8507541656568	1.47994840620949	0.360549970125246	4.10469707068729	4.04845029195276e-05	0.00241869546251336	DHRS13	dehydrogenase/reductase 13 [Source:HGNC Symbol;Acc:HGNC:28326]	protein_coding
378	ENSG00000167766	25.3326768783611	-1.09073841019236	0.314507884312818	-3.46807970355199	0.000524191791371963	0.0135438490374612	ZNF83	zinc finger protein 83 [Source:HGNC Symbol;Acc:HGNC:13158]	protein_coding
379	ENSG00000167774	15.9190643012052	1.17918910916339	0.36461829301769	3.23403716090069	0.00122053573420262	0.0227767224698886		novel transcript	protein_coding
380	ENSG00000167815	2186.45188176598	1.81996152290884	0.350453428917497	5.19316226561244	2.06751833059366e-07	5.8237700297043e-05	PRDX2	peroxiredoxin 2 [Source:HGNC Symbol;Acc:HGNC:9353]	protein_coding
381	ENSG00000167895	47.2113479446991	-1.39020092807566	0.466144494790674	-2.98233904639363	0.00286055015844019	0.0402120087715195	TMC8	transmembrane channel like 8 [Source:HGNC Symbol;Acc:HGNC:20474]	protein_coding
382	ENSG00000167900	22.8126123938302	2.84471587920957	0.497460634290521	5.71847435378823	1.07484735502908e-08	5.94310969008488e-06	TK1	thymidine kinase 1 [Source:HGNC Symbol;Acc:HGNC:11830]	protein_coding
383	ENSG00000168003	86.5481923208136	1.05276807900453	0.227764281353426	4.62218251583939	3.79723691257762e-06	0.000457168950547349	SLC3A2	solute carrier family 3 member 2 [Source:HGNC Symbol;Acc:HGNC:11026]	protein_coding
384	ENSG00000168010	32.854811596825	-1.89338095241442	0.510569690057577	-3.70836927707343	0.000208598301393339	0.0074299631819297	ATG16L2	autophagy related 16 like 2 [Source:HGNC Symbol;Acc:HGNC:25464]	protein_coding
385	ENSG00000168078	4.06613200282343	3.48382373627743	0.780202944557029	4.46527888747641	7.99645194640989e-06	0.000790589609986445	PBK	PDZ binding kinase [Source:HGNC Symbol;Acc:HGNC:18282]	protein_coding
386	ENSG00000168288	56.2118844538553	1.5290489017562	0.29854835729296	5.1216121757313	3.02934440415698e-07	7.41394796879664e-05	MMADHC	metabolism of cobalamin associated D [Source:HGNC Symbol;Acc:HGNC:25221]	protein_coding
387	ENSG00000168386	14.9692388602703	2.01813605466364	0.555518967670421	3.63288415358116	0.000280270868853909	0.00919596439806595	FILIP1L	filamin A interacting protein 1 like [Source:HGNC Symbol;Acc:HGNC:24589]	protein_coding
388	ENSG00000168496	11.0339609756056	2.07575749266666	0.621875570791765	3.33789843203494	0.000844145999314116	0.0180289780025185	FEN1	flap structure-specific endonuclease 1 [Source:HGNC Symbol;Acc:HGNC:3650]	protein_coding
389	ENSG00000168528	33.1189217802516	1.87218994724198	0.441169379936582	4.2436987524182	2.19865462293987e-05	0.00159338421678977	SERINC2	serine incorporator 2 [Source:HGNC Symbol;Acc:HGNC:23231]	protein_coding
390	ENSG00000168542	8.34875009010077	2.53385105545904	0.791458679168607	3.20149506493598	0.00136716417063815	0.0244728943686533	COL3A1	collagen type III alpha 1 chain [Source:HGNC Symbol;Acc:HGNC:2201]	protein_coding
391	ENSG00000168685	33.4895770034369	-2.14641629833212	0.581138681653687	-3.69346657879369	0.000221217595864031	0.00777072350271556	IL7R	interleukin 7 receptor [Source:HGNC Symbol;Acc:HGNC:6024]	protein_coding
392	ENSG00000169084	6.60279131537034	-1.50236827764985	0.491254180812257	-3.05823000868059	0.00222648610494673	0.0339869233749997	DHRSX	dehydrogenase/reductase X-linked [Source:HGNC Symbol;Acc:HGNC:18399]	protein_coding
393	ENSG00000169738	43.9732098562819	1.59746261977007	0.332199469724493	4.80874524301594	1.51880617238079e-06	0.00022013842084925	DCXR	dicarbonyl and L-xylulose reductase [Source:HGNC Symbol;Acc:HGNC:18985]	protein_coding
394	ENSG00000169877	2349.90335251121	1.55240118429053	0.371524643053519	4.17846087282803	2.93488473727549e-05	0.00193215599676752	AHSP	alpha hemoglobin stabilizing protein [Source:HGNC Symbol;Acc:HGNC:18075]	protein_coding
395	ENSG00000170085	49.5326808569737	-1.50588819406724	0.454972097321339	-3.30984735752632	0.000933468619052908	0.019328367564273	SIMC1	SUMO interacting motifs containing 1 [Source:HGNC Symbol;Acc:HGNC:24779]	protein_coding
396	ENSG00000170500	2.3473093708595	3.75088205100088	0.932855446265195	4.02086096620652	5.79858226035255e-05	0.00312145498363412	LONRF2	LON peptidase N-terminal domain and ring finger 2 [Source:HGNC Symbol;Acc:HGNC:24788]	protein_coding
397	ENSG00000170584	9.3772765293359	1.37688633335262	0.36773605253794	3.74422448886913	0.000180951813238293	0.00670329930480019	NUDCD2	NudC domain containing 2 [Source:HGNC Symbol;Acc:HGNC:30535]	protein_coding
398	ENSG00000170629	4.75205182945061	-1.50450884283395	0.505210300921086	-2.97798528670331	0.00290149912813926	0.0407109778984877	DPY19L2P2	DPY19L2 pseudogene 2 [Source:HGNC Symbol;Acc:HGNC:21764]	transcribed_unprocessed_pseudogene
399	ENSG00000171421	14.8821144522317	1.29566132614164	0.314102725692285	4.1249604672675	3.70798441796679e-05	0.00225020995014554	MRPL36	mitochondrial ribosomal protein L36 [Source:HGNC Symbol;Acc:HGNC:14490]	protein_coding
400	ENSG00000171530	19.9484815393418	1.14074790012963	0.291900018869699	3.90800899755626	9.3059841494965e-05	0.00423564138316565	TBCA	tubulin folding cofactor A [Source:HGNC Symbol;Acc:HGNC:11579]	protein_coding
401	ENSG00000171792	10.2842263895297	1.2620733157543	0.405169561342409	3.1149262831413	0.0018399088555161	0.0300607637986945	RHNO1	RAD9-HUS1-RAD1 interacting nuclear orphan 1 [Source:HGNC Symbol;Acc:HGNC:28206]	protein_coding
402	ENSG00000171858	99.3579567101401	1.54790809084268	0.297343263821845	5.20579504962359	1.9316775332867e-07	5.74398356006433e-05	RPS21	ribosomal protein S21 [Source:HGNC Symbol;Acc:HGNC:10409]	protein_coding
403	ENSG00000172005	87.3690468827128	2.20848033997144	0.38172481417414	5.78552993666255	7.22840856704583e-09	4.4963713123928e-06	MAL	mal, T cell differentiation protein [Source:HGNC Symbol;Acc:HGNC:6817]	protein_coding
404	ENSG00000172456	5.21322452287819	-1.58683838909006	0.440872853243751	-3.59931072510995	0.000319061764957847	0.00998589746133269	FGGY	FGGY carbohydrate kinase domain containing [Source:HGNC Symbol;Acc:HGNC:25610]	protein_coding
405	ENSG00000173113	31.9253603827092	1.07594533910134	0.240923589304421	4.4659194319981	7.97256111046373e-06	0.000790589609986445	TRMT112	tRNA methyltransferase activator subunit 11-2 [Source:HGNC Symbol;Acc:HGNC:26940]	protein_coding
406	ENSG00000173163	5.53740737441764	1.29260000153041	0.445798610346886	2.89951554699689	0.00373739809823478	0.0484684682107779	COMMD1	copper metabolism domain containing 1 [Source:HGNC Symbol;Acc:HGNC:23024]	protein_coding
407	ENSG00000173209	69.8693436615162	-1.05135558233885	0.272634296713467	-3.85628512264471	0.000115123202057161	0.00489092786152951	AHSA2P	activator of HSP90 ATPase homolog 2, pseudogene [Source:HGNC Symbol;Acc:HGNC:20437]	transcribed_unitary_pseudogene
408	ENSG00000173456	80.7346493420198	1.15826931346149	0.280755833560711	4.12553961487332	3.69866507169292e-05	0.00225020995014554	RNF26	ring finger protein 26 [Source:HGNC Symbol;Acc:HGNC:14646]	protein_coding
409	ENSG00000173457	18.0521914261003	1.87487976386002	0.501814148366242	3.73620347286753	0.00018681951791983	0.00686575095709732	PPP1R14B	protein phosphatase 1 regulatory inhibitor subunit 14B [Source:HGNC Symbol;Acc:HGNC:9057]	protein_coding
410	ENSG00000173535	6.55045992544723	-2.08016976849927	0.68159000782044	-3.05193700704496	0.00227369811080742	0.0343563148747408	TNFRSF10C	TNF receptor superfamily member 10c [Source:HGNC Symbol;Acc:HGNC:11906]	protein_coding
411	ENSG00000173599	26.7155735975413	1.62773912479631	0.370418457264892	4.39432510144138	1.11117421977683e-05	0.000975807054532251	PC	pyruvate carboxylase [Source:HGNC Symbol;Acc:HGNC:8636]	protein_coding
412	ENSG00000173917	9.717239989342	1.34386358533283	0.457501292214301	2.93739844717935	0.00330978553032273	0.0444697120661238	HOXB2	homeobox B2 [Source:HGNC Symbol;Acc:HGNC:5113]	protein_coding
413	ENSG00000174021	76.4848174250211	1.05222620423582	0.234348583327737	4.49000454491451	7.12216539150705e-06	0.000738633515924048	GNG5	G protein subunit gamma 5 [Source:HGNC Symbol;Acc:HGNC:4408]	protein_coding
414	ENSG00000174125	5.634767021987	-1.73718683724811	0.584627533042223	-2.97144205338453	0.00296404802828969	0.0412782397521798	TLR1	toll like receptor 1 [Source:HGNC Symbol;Acc:HGNC:11847]	protein_coding
415	ENSG00000174276	6.43251761527516	1.31451665985973	0.425068785010712	3.0924798672916	0.00198491697132145	0.0312853029809206	ZNHIT2	zinc finger HIT-type containing 2 [Source:HGNC Symbol;Acc:HGNC:1177]	protein_coding
416	ENSG00000174358	925.462971923705	6.10128795616205	0.711194064353706	8.57893542982051	9.57552069554435e-18	1.42952948463782e-13	SLC6A19	solute carrier family 6 member 19 [Source:HGNC Symbol;Acc:HGNC:27960]	protein_coding
417	ENSG00000174851	12.4863420095369	1.29436058618951	0.406546353083293	3.18379583625073	0.00145357495515988	0.0257724709092422	YIF1A	Yip1 interacting factor homolog A, membrane trafficking protein [Source:HGNC Symbol;Acc:HGNC:16688]	protein_coding
418	ENSG00000175352	22.7322331478443	1.42255862512879	0.456890097387998	3.11356852175488	0.00184839583748821	0.0300731866565585	NRIP3	nuclear receptor interacting protein 3 [Source:HGNC Symbol;Acc:HGNC:1167]	protein_coding
419	ENSG00000175463	19.1825834825014	-1.71261399065071	0.512678202257185	-3.3405242959629	0.000836203638736116	0.0180289780025185	TBC1D10C	TBC1 domain family member 10C [Source:HGNC Symbol;Acc:HGNC:24702]	protein_coding
420	ENSG00000175567	2374.40857671029	1.24548566641858	0.247854948266525	5.02505870925473	5.03278551166829e-07	0.000108890514353183	UCP2	uncoupling protein 2 [Source:HGNC Symbol;Acc:HGNC:12518]	protein_coding
421	ENSG00000175768	18.1165059764101	1.31146495661698	0.366529784030693	3.57805835639037	0.000346156175427548	0.0105464602917508	TOMM5	translocase of outer mitochondrial membrane 5 [Source:HGNC Symbol;Acc:HGNC:31369]	protein_coding
422	ENSG00000175792	12.0753620345531	1.4385399269907	0.410027186978511	3.50840132721758	0.000450808429244992	0.0122891797863987	RUVBL1	RuvB like AAA ATPase 1 [Source:HGNC Symbol;Acc:HGNC:10474]	protein_coding
423	ENSG00000176014	81.0416618793782	1.49863935147942	0.370347834233164	4.04657247309811	5.19730386758965e-05	0.0028737240533054	TUBB6	tubulin beta 6 class V [Source:HGNC Symbol;Acc:HGNC:20776]	protein_coding
424	ENSG00000176058	16.1907602799565	1.29969461882471	0.447412912082148	2.90491084125457	0.00367357728539852	0.0479395413406595	TPRN	taperin [Source:HGNC Symbol;Acc:HGNC:26894]	protein_coding
425	ENSG00000176619	42.5825580784166	1.55666062271584	0.363446343260766	4.2830548486189	1.84344705588439e-05	0.0013969959947867	LMNB2	lamin B2 [Source:HGNC Symbol;Acc:HGNC:6638]	protein_coding
426	ENSG00000176890	26.8598883706771	2.00395582425195	0.437030959706956	4.58538641197335	4.53147579158702e-06	0.000515696256544881	TYMS	thymidylate synthetase [Source:HGNC Symbol;Acc:HGNC:12441]	protein_coding
427	ENSG00000177212	9.93726035044211	1.7335763011494	0.522298083353973	3.31913203666596	0.000902977225804804	0.0188539118937621	OR2T33	olfactory receptor family 2 subfamily T member 33 [Source:HGNC Symbol;Acc:HGNC:31255]	protein_coding
428	ENSG00000177469	153.97707502293	1.53961851554214	0.513730068896542	2.99694062846883	0.00272703818701748	0.0389961236532413	CAVIN1	caveolae associated protein 1 [Source:HGNC Symbol;Acc:HGNC:9688]	protein_coding
429	ENSG00000177700	20.9248903879968	1.01463722091195	0.261857005135996	3.87477593118042	0.000106722853614463	0.00464822362990946	POLR2L	RNA polymerase II, I and III subunit L [Source:HGNC Symbol;Acc:HGNC:9199]	protein_coding
430	ENSG00000178752	62.0649868146453	4.34000035610324	0.645297184324634	6.72558390386512	1.74889678769625e-11	3.26366001793967e-08	ERFE	erythroferrone [Source:HGNC Symbol;Acc:HGNC:26727]	protein_coding
431	ENSG00000178999	7.10365168967308	1.80961850426794	0.588958266481584	3.07257509955423	0.00212220425859576	0.0326959622049289	AURKB	aurora kinase B [Source:HGNC Symbol;Acc:HGNC:11390]	protein_coding
432	ENSG00000179091	21.6958906612295	1.12842305531575	0.333582640396367	3.38273914366451	0.000717667641833024	0.0164870584316813	CYC1	cytochrome c1 [Source:HGNC Symbol;Acc:HGNC:2579]	protein_coding
433	ENSG00000179094	69.3797838138896	1.0763981679406	0.270601413550895	3.97779950154677	6.95559830689382e-05	0.00346479860150162	PER1	period circadian regulator 1 [Source:HGNC Symbol;Acc:HGNC:8845]	protein_coding
434	ENSG00000179271	91.6608047711442	1.23634044876298	0.349061899247098	3.54189457924134	0.000397264207941737	0.011339880230138	GADD45GIP1	GADD45G interacting protein 1 [Source:HGNC Symbol;Acc:HGNC:29996]	protein_coding
435	ENSG00000179750	4.30168330985534	2.59029713636014	0.730949682495643	3.54374206377137	0.000394490986166996	0.0112842961759992	APOBEC3B	apolipoprotein B mRNA editing enzyme catalytic subunit 3B [Source:HGNC Symbol;Acc:HGNC:17352]	protein_coding
436	ENSG00000179914	222.552689042119	1.41406705340608	0.352799194091729	4.00813572447793	6.11999470638419e-05	0.00316480748478252	ITLN1	intelectin 1 [Source:HGNC Symbol;Acc:HGNC:18259]	protein_coding
437	ENSG00000181588	6.19952762490147	1.67085337883297	0.564922773453282	2.95766688359776	0.00309976906622647	0.0424578661289994	MEX3D	mex-3 RNA binding family member D [Source:HGNC Symbol;Acc:HGNC:16734]	protein_coding
438	ENSG00000181631	2.83981554526077	-2.92539662498475	0.947497546091894	-3.08749783791105	0.00201849240053933	0.0315540031912583	P2RY13	purinergic receptor P2Y13 [Source:HGNC Symbol;Acc:HGNC:4537]	protein_coding
439	ENSG00000181896	7.5759693194666	-1.27215303815457	0.362813246809246	-3.50635774559638	0.000454284193039425	0.0123085457674874	ZNF101	zinc finger protein 101 [Source:HGNC Symbol;Acc:HGNC:12881]	protein_coding
440	ENSG00000182004	7.99487057234988	1.85541844858244	0.540844944045948	3.43059220393638	0.000602265252690348	0.0148148222383516	SNRPE	small nuclear ribonucleoprotein polypeptide E [Source:HGNC Symbol;Acc:HGNC:11161]	protein_coding
441	ENSG00000182240	46.6362018341857	1.69983994683663	0.36437450272179	4.66509026877356	3.08481588783173e-06	0.000387001818398654	BACE2	beta-secretase 2 [Source:HGNC Symbol;Acc:HGNC:934]	protein_coding
442	ENSG00000182481	46.3418492846151	1.66191229614346	0.28897977445311	5.75096405722028	8.87359806950385e-09	5.09515175306242e-06	KPNA2	karyopherin subunit alpha 2 [Source:HGNC Symbol;Acc:HGNC:6395]	protein_coding
443	ENSG00000182700	4.88004023742547	-1.77455371297452	0.568583323786435	-3.12100907419694	0.00180232480411208	0.0298633817986562	IGIP	IgA inducing protein [Source:HGNC Symbol;Acc:HGNC:33847]	protein_coding
444	ENSG00000182809	32.6001429021628	2.09506838598447	0.661916321121742	3.16515595571655	0.00154999847219037	0.0269696121111073	CRIP2	cysteine rich protein 2 [Source:HGNC Symbol;Acc:HGNC:2361]	protein_coding
445	ENSG00000182814	3.34270122993217	-2.05222158952244	0.629932659537043	-3.25784281613638	0.00112262569910866	0.0216076329281044	FUNDC2P2	FUN14 domain containing 2 pseudogene 2 [Source:HGNC Symbol;Acc:HGNC:17247]	transcribed_processed_pseudogene
446	ENSG00000182871	58.6894312227872	1.77367288867995	0.368652864866563	4.81122773675431	1.50005973988124e-06	0.00022013842084925	COL18A1	collagen type XVIII alpha 1 chain [Source:HGNC Symbol;Acc:HGNC:2195]	protein_coding
447	ENSG00000183010	2.05830387644483	3.37737479923654	0.856729121906265	3.94217345118573	8.07465462061328e-05	0.00386037571810751	PYCR1	pyrroline-5-carboxylate reductase 1 [Source:HGNC Symbol;Acc:HGNC:9721]	protein_coding
448	ENSG00000183506	14.4963834172696	1.04730489320189	0.351371723992984	2.98061802270349	0.00287667364588571	0.0404006216927825	PI4KAP2	phosphatidylinositol 4-kinase alpha pseudogene 2 [Source:HGNC Symbol;Acc:HGNC:33577]	transcribed_unitary_pseudogene
449	ENSG00000183617	7.81555110525637	1.18653068094039	0.341835163150784	3.47106093476115	0.000518406346337253	0.0134596319034241	MRPL54	mitochondrial ribosomal protein L54 [Source:HGNC Symbol;Acc:HGNC:16685]	protein_coding
450	ENSG00000183684	13.8249229924069	1.24068023976956	0.398345221797927	3.11458546978362	0.00184203581097194	0.0300607637986945	ALYREF	Aly/REF export factor [Source:HGNC Symbol;Acc:HGNC:19071]	protein_coding
451	ENSG00000183762	32.1021789893308	1.16524325291741	0.381693391621034	3.05282532654988	0.00226697853513727	0.0343563148747408	KREMEN1	kringle containing transmembrane protein 1 [Source:HGNC Symbol;Acc:HGNC:17550]	protein_coding
452	ENSG00000183763	2.60800719183831	2.67109581049638	0.783850140525334	3.40766132759282	0.000655221630990527	0.0154654793474064	TRAIP	TRAF interacting protein [Source:HGNC Symbol;Acc:HGNC:30764]	protein_coding
453	ENSG00000183856	14.9592022334718	2.62198462164744	0.6270201846811	4.18165903699092	2.89389722402506e-05	0.00192013296255423	IQGAP3	IQ motif containing GTPase activating protein 3 [Source:HGNC Symbol;Acc:HGNC:20669]	protein_coding
454	ENSG00000184254	4.24679206409764	3.16680189865219	0.995055322363702	3.18253852572701	0.00145990092154744	0.0258539274706781	ALDH1A3	aldehyde dehydrogenase 1 family member A3 [Source:HGNC Symbol;Acc:HGNC:409]	protein_coding
455	ENSG00000184319	2.47555374281592	1.86390989936221	0.603363938949114	3.08919671700733	0.00200698501352236	0.0314729824231884	RPL23AP82	ribosomal protein L23a pseudogene 82 [Source:HGNC Symbol;Acc:HGNC:33730]	transcribed_unprocessed_pseudogene
456	ENSG00000184661	35.1651384861473	1.53073107341119	0.377388051063216	4.05611960712232	4.98947161265425e-05	0.00278980605637885	CDCA2	cell division cycle associated 2 [Source:HGNC Symbol;Acc:HGNC:14623]	protein_coding
457	ENSG00000184924	26.5123920311934	1.14959288265174	0.272786000141567	4.21426642883117	2.50591332572627e-05	0.00175637464975434	PTRHD1	peptidyl-tRNA hydrolase domain containing 1 [Source:HGNC Symbol;Acc:HGNC:33782]	protein_coding
458	ENSG00000185507	16.8096355627193	1.62691171856255	0.527477436199245	3.08432476332128	0.00204014757095366	0.0317460945229476	IRF7	interferon regulatory factor 7 [Source:HGNC Symbol;Acc:HGNC:6122]	protein_coding
459	ENSG00000185608	7.74537866201718	1.34623584409668	0.415529912661499	3.23980489268257	0.00119611513283549	0.0224134775041856	MRPL40	mitochondrial ribosomal protein L40 [Source:HGNC Symbol;Acc:HGNC:14491]	protein_coding
460	ENSG00000185615	5.45359370109157	-2.06886700536603	0.678263867378871	-3.0502391545065	0.00228659208294384	0.0344409084095824	PDIA2	protein disulfide isomerase family A member 2 [Source:HGNC Symbol;Acc:HGNC:14180]	protein_coding
461	ENSG00000186010	49.6650676092599	1.21118612279422	0.249621676552565	4.85208712448965	1.22168928737469e-06	0.00018966094655541	NDUFA13	NADH:ubiquinone oxidoreductase subunit A13 [Source:HGNC Symbol;Acc:HGNC:17194]	protein_coding
462	ENSG00000186312	8.50081423316077	1.20014794893229	0.384740402230616	3.11937072887114	0.00181237768428015	0.0299634401424345	CA5BP1	carbonic anhydrase 5B pseudogene 1 [Source:HGNC Symbol;Acc:HGNC:29544]	transcribed_unprocessed_pseudogene
463	ENSG00000186409	13.2501820843625	-1.12852893744757	0.343979616255034	-3.28080178044869	0.001035124629528	0.0205770647060232	CCDC30	coiled-coil domain containing 30 [Source:HGNC Symbol;Acc:HGNC:26103]	protein_coding
464	ENSG00000187010	248.441133525004	1.25362432310606	0.362464671844871	3.45861106056315	0.000542968364482105	0.0137866267715514	RHD	Rh blood group D antigen [Source:HGNC Symbol;Acc:HGNC:10009]	protein_coding
465	ENSG00000187118	11.6621791474902	-1.26071815688017	0.366563814844667	-3.43928698312571	0.000583248587906998	0.0144880501977763	CMC1	C-X9-C motif containing 1 [Source:HGNC Symbol;Acc:HGNC:28783]	protein_coding
466	ENSG00000187134	20.4435231885711	1.37711481677143	0.413620942177278	3.3294126973416	0.000870293432786414	0.0183516900829962	AKR1C1	aldo-keto reductase family 1 member C1 [Source:HGNC Symbol;Acc:HGNC:384]	protein_coding
467	ENSG00000187244	289.380406496702	1.74344338205514	0.362158368898627	4.81403587982018	1.47912233094933e-06	0.00022013842084925	BCAM	basal cell adhesion molecule (Lutheran blood group) [Source:HGNC Symbol;Acc:HGNC:6722]	protein_coding
468	ENSG00000187608	78.7955534243839	2.19382054127679	0.468412793181666	4.68351969290889	2.8199034802141e-06	0.00036422414661343	ISG15	ISG15 ubiquitin like modifier [Source:HGNC Symbol;Acc:HGNC:4053]	protein_coding
469	ENSG00000187997	39.6225302707601	1.08069391602348	0.342875091843054	3.15185891811047	0.00162234639287556	0.0277434241686588	C17orf99	chromosome 17 open reading frame 99 [Source:HGNC Symbol;Acc:HGNC:34490]	protein_coding
470	ENSG00000188070	5.27261258987838	1.55413702460636	0.536015493704233	2.89942556299299	0.00373847100956211	0.0484684682107779	ZFTA	zinc finger translocation associated [Source:HGNC Symbol;Acc:HGNC:28449]	protein_coding
471	ENSG00000188092	11.1312305884272	-1.06878377961161	0.296591039574186	-3.60356058344197	0.000313887541882914	0.00986532023741059	GPR89B	G protein-coupled receptor 89B [Source:HGNC Symbol;Acc:HGNC:13840]	protein_coding
472	ENSG00000188223	23.7143794055122	1.0406733211249	0.304542418049461	3.41717034950408	0.000632756730225801	0.0151693148165074		novel protein	protein_coding
473	ENSG00000188428	33.6485900705354	-1.00200801488201	0.324483222773349	-3.08801178168127	0.00201500482181008	0.0315325020805059	BLOC1S5	biogenesis of lysosomal organelles complex 1 subunit 5 [Source:HGNC Symbol;Acc:HGNC:18561]	protein_coding
474	ENSG00000188523	3.95765648553912	5.07569037739858	1.58187064716226	3.20866335468323	0.00133353531472141	0.0241290771102756	CFAP77	cilia and flagella associated protein 77 [Source:HGNC Symbol;Acc:HGNC:33776]	protein_coding
475	ENSG00000188610	3.00563308473801	3.39475887641557	0.791905703356193	4.28682210776886	1.81247320840891e-05	0.00138761089888906	FAM72B	family with sequence similarity 72 member B [Source:HGNC Symbol;Acc:HGNC:24805]	protein_coding
476	ENSG00000188643	5.60538088891823	2.78235050517204	0.770201152991263	3.6124984938884	0.000303260868645508	0.0096532654754985	S100A16	S100 calcium binding protein A16 [Source:HGNC Symbol;Acc:HGNC:20441]	protein_coding
477	ENSG00000188672	185.791650298514	2.15017265502118	0.34741104207715	6.18913158938593	6.04965664298747e-10	6.021021601544e-07	RHCE	Rh blood group CcEe antigens [Source:HGNC Symbol;Acc:HGNC:10008]	protein_coding
478	ENSG00000188897	4.01597118895954	-2.27335503257811	0.767669867036086	-2.96137067533386	0.00306273086866777	0.0422583263755463		novel lipoprotein amino terminal region containing protein	protein_coding
479	ENSG00000189056	10.0849637978926	1.89993669020152	0.561667039815808	3.38267435245014	0.000717836960318363	0.0164870584316813	RELN	reelin [Source:HGNC Symbol;Acc:HGNC:9957]	protein_coding
480	ENSG00000189077	11.2587513114889	1.39499825980899	0.352032503172277	3.96269732833819	7.41077096572774e-05	0.00366342383269369	TMEM120A	transmembrane protein 120A [Source:HGNC Symbol;Acc:HGNC:21697]	protein_coding
481	ENSG00000189292	3.74725910568078	-2.16739615784197	0.742970790156147	-2.91720238071063	0.00353186528144634	0.046619997158897	ALKAL2	ALK and LTK ligand 2 [Source:HGNC Symbol;Acc:HGNC:27683]	protein_coding
482	ENSG00000196071	8.02740363993754	-2.18774849323505	0.649779037720572	-3.36691146718072	0.000760150877015409	0.0170394781425872	OR2L13	olfactory receptor family 2 subfamily L member 13 [Source:HGNC Symbol;Acc:HGNC:19578]	protein_coding
483	ENSG00000196290	2.98701505715085	2.8715196066529	0.749581179111023	3.83083205218469	0.000127710657895569	0.00529609003256373	NIF3L1	NGG1 interacting factor 3 like 1 [Source:HGNC Symbol;Acc:HGNC:13390]	protein_coding
484	ENSG00000196407	236.173107764637	2.43149538631199	0.417435742422179	5.82483754793777	5.71681811190172e-09	3.87938079966276e-06	THEM5	thioesterase superfamily member 5 [Source:HGNC Symbol;Acc:HGNC:26755]	protein_coding
485	ENSG00000196565	58146.928335315	2.57082328883397	0.496242158424532	5.18058219196009	2.21194435711062e-07	5.92460484402001e-05	HBG2	hemoglobin subunit gamma 2 [Source:HGNC Symbol;Acc:HGNC:4832]	protein_coding
486	ENSG00000196912	12.3090014727678	-1.29152191028256	0.356303242890848	-3.6247829231187	0.000289204265947125	0.00934530408295374	ANKRD36B	ankyrin repeat domain 36B [Source:HGNC Symbol;Acc:HGNC:29333]	protein_coding
487	ENSG00000197208	294.440741830746	1.15164621004062	0.37773153865135	3.04884843387039	0.00229720347318122	0.0344409084095824	SLC22A4	solute carrier family 22 member 4 [Source:HGNC Symbol;Acc:HGNC:10968]	protein_coding
488	ENSG00000197747	117.249563187233	2.48019790947025	0.318216109492516	7.79406772782692	6.48857394227398e-15	4.84339601921041e-11	S100A10	S100 calcium binding protein A10 [Source:HGNC Symbol;Acc:HGNC:10487]	protein_coding
489	ENSG00000197956	71.7912727717112	1.59761325762506	0.46006789482052	3.47255975826853	0.000515520229649626	0.0134080165652252	S100A6	S100 calcium binding protein A6 [Source:HGNC Symbol;Acc:HGNC:10496]	protein_coding
490	ENSG00000198223	3.50955551950505	-2.4072648771548	0.788574470955351	-3.05267918987844	0.00226808271490681	0.0343563148747408	CSF2RA	colony stimulating factor 2 receptor subunit alpha [Source:HGNC Symbol;Acc:HGNC:2435]	protein_coding
491	ENSG00000198561	40.9941470041392	1.3273327477799	0.311575716264627	4.26006482049639	2.04367626001703e-05	0.00150295777762533	CTNND1	catenin delta 1 [Source:HGNC Symbol;Acc:HGNC:2515]	protein_coding
492	ENSG00000198624	79.0439824898264	1.08976366950012	0.350139905574436	3.11236637741209	0.00185594010641881	0.0301494340029668	CCDC69	coiled-coil domain containing 69 [Source:HGNC Symbol;Acc:HGNC:24487]	protein_coding
493	ENSG00000198722	20.420110747229	1.95597786316832	0.476797470044278	4.10232433277525	4.09020375160044e-05	0.00242312110347789	UNC13B	unc-13 homolog B [Source:HGNC Symbol;Acc:HGNC:12566]	protein_coding
494	ENSG00000198755	64.0994288437315	1.00947626681969	0.326713338273784	3.08979202426611	0.00200296695547145	0.031443000713179	RPL10A	ribosomal protein L10a [Source:HGNC Symbol;Acc:HGNC:10299]	protein_coding
495	ENSG00000198805	1794.19584305508	1.25513088195431	0.284743455683642	4.40793583452467	1.04360450460421e-05	0.000938552508990139	PNP	purine nucleoside phosphorylase [Source:HGNC Symbol;Acc:HGNC:7892]	protein_coding
496	ENSG00000198826	11.2038913359581	1.20592633166686	0.380374783629901	3.17036350348663	0.00152248344358442	0.0266774123583003	ARHGAP11A	Rho GTPase activating protein 11A [Source:HGNC Symbol;Acc:HGNC:15783]	protein_coding
497	ENSG00000198892	270.948526531005	-1.65578032410679	0.387803206213357	-4.26964062591022	1.95788174670329e-05	0.00144699092062047	SHISA4	shisa family member 4 [Source:HGNC Symbol;Acc:HGNC:27139]	protein_coding
498	ENSG00000198937	6.80825042717574	2.00629264051	0.517211158683795	3.87905907833782	0.000104861287671689	0.00462188442656791	CCDC167	coiled-coil domain containing 167 [Source:HGNC Symbol;Acc:HGNC:21239]	protein_coding
499	ENSG00000203760	5.67040483773466	2.40166792473946	0.729073015679408	3.2941390959332	0.000987236317969516	0.0199437767130811	CENPW	centromere protein W [Source:HGNC Symbol;Acc:HGNC:21488]	protein_coding
500	ENSG00000203883	15.3336092497394	2.13194882867957	0.659002318978792	3.23511582172168	0.00121593395902534	0.0227192466511756	SOX18	SRY-box transcription factor 18 [Source:HGNC Symbol;Acc:HGNC:11194]	protein_coding
501	ENSG00000204010	3003.62453275552	1.171226741056	0.374815582939454	3.12480802391077	0.00177921134891324	0.0295788933495832	IFIT1B	interferon induced protein with tetratricopeptide repeats 1B [Source:HGNC Symbol;Acc:HGNC:23442]	protein_coding
502	ENSG00000204177	31.8262190833337	-1.3236190918742	0.370882174741038	-3.56883986888396	0.000358565489170609	0.0106633947964702	BMS1P1	BMS1 pseudogene 1 [Source:HGNC Symbol;Acc:HGNC:23649]	transcribed_unprocessed_pseudogene
503	ENSG00000204316	9.63884944375996	1.21183047341968	0.39673686949371	3.05449421669868	0.00225440361058744	0.0342380381510274	MRPL38	mitochondrial ribosomal protein L38 [Source:HGNC Symbol;Acc:HGNC:14033]	protein_coding
504	ENSG00000204351	22.7242079785048	1.11042128864889	0.326278576980794	3.40329205467344	0.000665790715924507	0.0156528970047826	SKIC2	SKI2 subunit of superkiller complex [Source:HGNC Symbol;Acc:HGNC:10898]	protein_coding
505	ENSG00000204385	6.92602878131294	-2.31808268758095	0.597621091355345	-3.87885019640751	0.000104951357800691	0.00462188442656791	SLC44A4	solute carrier family 44 member 4 [Source:HGNC Symbol;Acc:HGNC:13941]	protein_coding
506	ENSG00000204394	30.1053182047919	1.02055477391795	0.296191672686137	3.44558901559463	0.000569816259253911	0.0142546064476194	VARS1	valyl-tRNA synthetase 1 [Source:HGNC Symbol;Acc:HGNC:12651]	protein_coding
507	ENSG00000205155	8.00654691554156	1.19782373502546	0.402947414259914	2.97265522158885	0.002952358853951	0.0411538425122637	PSENEN	presenilin enhancer, gamma-secretase subunit [Source:HGNC Symbol;Acc:HGNC:30100]	protein_coding
508	ENSG00000205771	2.45815143324944	-1.84578581395759	0.583980437391764	-3.16069802303898	0.00157391579369188	0.0271955889861413	CATSPER2P1	CATSPER2 pseudogene 1 [Source:HGNC Symbol;Acc:HGNC:31054]	transcribed_unprocessed_pseudogene
509	ENSG00000213443	5.17224443886121	-1.98559990890507	0.574103537555517	-3.45860943020763	0.00054297165080611	0.0137866267715514	NPM1P7	nucleophosmin 1 pseudogene 7 [Source:HGNC Symbol;Acc:HGNC:7927]	processed_pseudogene
510	ENSG00000213931	934.409528269892	2.73898782257126	0.494220787214194	5.54203281899632	2.98980251311993e-08	1.35256853692022e-05	HBE1	hemoglobin subunit epsilon 1 [Source:HGNC Symbol;Acc:HGNC:4830]	protein_coding
511	ENSG00000213934	44505.3208147338	1.82415866995748	0.488615190002815	3.73332370192373	0.000188969478766929	0.00689761698902562	HBG1	hemoglobin subunit gamma 1 [Source:HGNC Symbol;Acc:HGNC:4831]	protein_coding
512	ENSG00000214026	26.7187118777253	1.16958128319756	0.275760933939531	4.2412870687986	2.22241668515989e-05	0.00160183036435201	MRPL23	mitochondrial ribosomal protein L23 [Source:HGNC Symbol;Acc:HGNC:10322]	protein_coding
513	ENSG00000214517	354.783333512331	1.6991556395907	0.341634311868747	4.97360944308046	6.57176442388338e-07	0.000128430725761468	PPME1	protein phosphatase methylesterase 1 [Source:HGNC Symbol;Acc:HGNC:30178]	protein_coding
514	ENSG00000216819	39.5645767643866	3.05489497276206	0.726016511751374	4.2077486163403	2.5792756392872e-05	0.00177918808492586	TUBB2BP1	tubulin beta 2B class IIb pseudogene 1 [Source:HGNC Symbol;Acc:HGNC:42332]	unprocessed_pseudogene
515	ENSG00000216937	251.250819282818	-1.05935868822868	0.201240806255736	-5.26413458551966	1.40851244055526e-07	4.29136371939784e-05	CCDC7	coiled-coil domain containing 7 [Source:HGNC Symbol;Acc:HGNC:26533]	protein_coding
516	ENSG00000223509	392.798697855583	-1.20752335469168	0.247188297882562	-4.88503446577137	1.03410763007214e-06	0.000175434009197125	WHAMMP1	WHAMM pseudogene 1 [Source:HGNC Symbol;Acc:HGNC:32361]	transcribed_processed_pseudogene
517	ENSG00000223552	45.1799622808901	1.18401081632121	0.386781250392481	3.06118979428229	0.00220459300597408	0.0337216895350277	CCR5AS	CCR5 antisense RNA [Source:HGNC Symbol;Acc:HGNC:54398]	lncRNA
518	ENSG00000223959	7.81535377698031	-1.2609028691377	0.387893095285232	-3.25064530527543	0.0011514341182487	0.0218699236022072	AFG3L1P	AFG3 like matrix AAA peptidase subunit 1, pseudogene [Source:HGNC Symbol;Acc:HGNC:314]	transcribed_unitary_pseudogene
519	ENSG00000224877	11.4470851503002	1.31218421712974	0.405929315329118	3.23254361677686	0.00122693404065112	0.0228390253028436	NDUFAF8	NADH:ubiquinone oxidoreductase complex assembly factor 8 [Source:HGNC Symbol;Acc:HGNC:33551]	protein_coding
520	ENSG00000225630	408.447413814404	-1.58464607480774	0.416431136713588	-3.80530160956151	0.000141631498489243	0.005623448513154	MTND2P28	MT-ND2 pseudogene 28 [Source:HGNC Symbol;Acc:HGNC:42129]	unprocessed_pseudogene
521	ENSG00000225921	136.170715072698	1.06541753967486	0.290319210789534	3.66981412210861	0.000242726902238554	0.0082732190034689	NOL7	nucleolar protein 7 [Source:HGNC Symbol;Acc:HGNC:21040]	protein_coding
522	ENSG00000227678	3.67496706970865	-2.42828814201355	0.77958725453919	-3.11483817606651	0.00184045849968917	0.0300607637986945		novel transcript, antisense to L3MBTL3	lncRNA
523	ENSG00000228203	4.00923163448398	3.67498376499195	0.900975328196905	4.07889500409138	4.5250266409961e-05	0.00260826728661895	GRASLND	glycosaminoglycan regulatory associated long non-coding RNA [Source:HGNC Symbol;Acc:HGNC:30963]	lncRNA
524	ENSG00000228335	3.86001182530162	-1.31649633004949	0.441400738216038	-2.98254220273902	0.00285865233346924	0.0402120087715195		cytokine induced protein 29 kDa (CIP29) pseudogene	processed_pseudogene
525	ENSG00000228716	16.7933434970435	1.40321815650601	0.42451163432578	3.30548810219213	0.000948111293015647	0.0195152739852478	DHFR	dihydrofolate reductase [Source:HGNC Symbol;Acc:HGNC:2861]	protein_coding
526	ENSG00000229358	57.9196957034732	-1.00569444394248	0.336584316735225	-2.98794208148924	0.00280862774196121	0.0397658592054598	DPY19L1P1	DPY19L1 pseudogene 1 [Source:HGNC Symbol;Acc:HGNC:22395]	transcribed_unprocessed_pseudogene
527	ENSG00000229474	8.83191453121377	-1.4143024433848	0.454928828590211	-3.1088433058147	0.00187821299978275	0.0304780889932137	PATL2	PAT1 homolog 2 [Source:HGNC Symbol;Acc:HGNC:33630]	protein_coding
528	ENSG00000229988	83.0616127349128	1.7036772621389	0.503930161807601	3.38078049551112	0.000722802593205258	0.0165501839171186	HBBP1	hemoglobin subunit beta pseudogene 1 [Source:HGNC Symbol;Acc:HGNC:4828]	transcribed_unprocessed_pseudogene
529	ENSG00000230426	42.2271833592774	-1.01483570545925	0.339347792910009	-2.9905475346008	0.00278477783040579	0.0395942364096458	LINC01036	long intergenic non-protein coding RNA 1036 [Source:HGNC Symbol;Acc:HGNC:49024]	lncRNA
530	ENSG00000232931	21.0003293643943	-1.11112137159817	0.310934201050574	-3.57349358109834	0.000352249882179762	0.0106237141233569	LINC00342	long intergenic non-protein coding RNA 342 [Source:HGNC Symbol;Acc:HGNC:42470]	lncRNA
531	ENSG00000233820	18.7595650698591	-1.26103839757228	0.413410854303165	-3.05032725785067	0.00228592135701538	0.0344409084095824	MKRN10P	makorin ring finger protein 10, pseudogene [Source:HGNC Symbol;Acc:HGNC:57038]	transcribed_processed_pseudogene
532	ENSG00000233975	11.8590601738904	1.97398599946319	0.501033659670769	3.93982711812277	8.15403486567546e-05	0.00386449480983076	LINC02574	long intergenic non-protein coding RNA 2574 [Source:HGNC Symbol;Acc:HGNC:53746]	lncRNA
533	ENSG00000234389	9.54390213123604	-2.46767543299533	0.739029401891557	-3.33907612698395	0.000840575251841616	0.0180289780025185		novel transcript	lncRNA
534	ENSG00000234518	12.7357468336417	-1.19344753529775	0.314705023303197	-3.79227354800735	0.000149274351661722	0.00579467444362055	PTGES3P1	prostaglandin E synthase 3 pseudogene 1 [Source:HGNC Symbol;Acc:HGNC:43824]	processed_pseudogene
535	ENSG00000235111	3.88945201135721	-2.57634227154336	0.719759197541613	-3.57945029440823	0.000344317729422539	0.0105219438629204	NA	NA	NA
536	ENSG00000235169	700.362507001017	1.41102230485237	0.407672651564296	3.46116497988787	0.000537843092870878	0.0137490745436119	SMIM1	small integral membrane protein 1 (Vel blood group) [Source:HGNC Symbol;Acc:HGNC:44204]	protein_coding
537	ENSG00000235703	6.39795165023858	-1.40564301240048	0.449331321125265	-3.12829964508218	0.00175820835297285	0.0293605061538385	EOLA2-DT	EOLA2 divergent transcript [Source:HGNC Symbol;Acc:HGNC:48579]	lncRNA
538	ENSG00000236790	22.7688764181886	-1.90746616269562	0.539136443379504	-3.53800264500564	0.000403166019707335	0.0114098474976755	LINC00299	long intergenic non-protein coding RNA 299 [Source:HGNC Symbol;Acc:HGNC:27940]	lncRNA
539	ENSG00000236875	7.67165492291546	-2.00206624121392	0.598879753282969	-3.34301874497993	0.000828723016427981	0.0180087422303542	DDX11L5	DEAD/H-box helicase 11 like 5 (pseudogene) [Source:HGNC Symbol;Acc:HGNC:37106]	transcribed_unprocessed_pseudogene
540	ENSG00000237649	18.0244924107125	2.93663318811959	0.597605128133157	4.91400265806496	8.92355388110349e-07	0.000157807531355105	KIFC1	kinesin family member C1 [Source:HGNC Symbol;Acc:HGNC:6389]	protein_coding
541	ENSG00000237977	4.10626585014222	2.15263300270507	0.629345729936799	3.42042998038812	0.000625222283987358	0.0151279472895418	EIF4HP2	eukaryotic translation initiation factor 4H pseudogene 2 [Source:HGNC Symbol;Acc:HGNC:49036]	processed_pseudogene
542	ENSG00000238278	1.96311812633689	-2.41550042751431	0.808523752962168	-2.98754417376695	0.00281228650208544	0.0397658592054598	ALG1L6P	ALG1 like 6, pseudogene [Source:HGNC Symbol;Acc:HGNC:44375]	transcribed_unprocessed_pseudogene
543	ENSG00000239437	5.3826420315961	-2.63955636105926	0.741528077004507	-3.55961755584774	0.000371395257507339	0.0109360153832881	RN7SL752P	RNA, 7SL, cytoplasmic 752, pseudogene [Source:HGNC Symbol;Acc:HGNC:46768]	misc_RNA
544	ENSG00000239653	5.27932811417724	-1.31451588587285	0.384020362215605	-3.42303694077248	0.000619256610474289	0.0151060162381874	PSMD6-AS2	PSMD6 antisense RNA 2 [Source:HGNC Symbol;Acc:HGNC:44125]	lncRNA
545	ENSG00000239920	41140.9586824379	2.62934539136306	0.49617456260394	5.29923456286064	1.16289160558749e-07	3.69378910208844e-05		novel transcript	protein_coding
546	ENSG00000240583	209.380361351836	1.09092432066375	0.221324661974023	4.92906805293933	8.26227930671722e-07	0.000154094401246182	AQP1	aquaporin 1 (Colton blood group) [Source:HGNC Symbol;Acc:HGNC:633]	protein_coding
547	ENSG00000240801	39.8411519752354	1.29118786911404	0.406263803014751	3.17820061628073	0.00148192174015867	0.0261199641780742		novel transcript, 3' overlapping ncRNA IGF2	lncRNA
548	ENSG00000240869	52.7839903130752	-1.58847317233901	0.414600582517247	-3.831333672265	0.00012745052070649	0.00529609003256373	RN7SL128P	RNA, 7SL, cytoplasmic 128, pseudogene [Source:HGNC Symbol;Acc:HGNC:46144]	misc_RNA
549	ENSG00000241468	80.4951846238094	1.10571146823737	0.251907461148269	4.38935577055641	1.1368694896192e-05	0.000992533602954684	ATP5MF	ATP synthase membrane subunit f [Source:HGNC Symbol;Acc:HGNC:848]	protein_coding
550	ENSG00000241529	7.03855934478278	-2.58137178372936	0.571348294526916	-4.51803533581346	6.24160697395842e-06	0.000670366550462052	RN7SL767P	RNA, 7SL, cytoplasmic 767, pseudogene [Source:HGNC Symbol;Acc:HGNC:46783]	misc_RNA
551	ENSG00000241556	2.13125905112585	4.42594786247354	1.17455343547093	3.76819625979722	0.000164431404414297	0.00626588143334259	RPL29P26	ribosomal protein L29 pseudogene 26 [Source:HGNC Symbol;Acc:HGNC:35717]	processed_pseudogene
552	ENSG00000243352	3.04015015441316	-3.91411069462868	1.02952846001621	-3.80184797860475	0.000143620844886138	0.00567746899214436	RN7SL8P	RNA, 7SL, cytoplasmic 8, pseudogene [Source:HGNC Symbol;Acc:HGNC:10043]	misc_RNA
553	ENSG00000243678	30.9676650220642	1.29771781851142	0.392947288450917	3.30252391771757	0.00095818916012252	0.0196225047619603	NME2	NME/NM23 nucleoside diphosphate kinase 2 [Source:HGNC Symbol;Acc:HGNC:7850]	protein_coding
554	ENSG00000244230	19.9204995572555	-1.88467299389327	0.437508200020178	-4.30774324642681	1.64928674541041e-05	0.00128625733227331	RN7SL151P	RNA, 7SL, cytoplasmic 151, pseudogene [Source:HGNC Symbol;Acc:HGNC:46167]	misc_RNA
555	ENSG00000244642	37.364023751774	-1.65609654602745	0.462027461279239	-3.58441150108726	0.000337839089667024	0.0104422355479068	RN7SL396P	RNA, 7SL, cytoplasmic 396, pseudogene [Source:HGNC Symbol;Acc:HGNC:46412]	misc_RNA
556	ENSG00000246922	2.58094591886954	-2.27136033553456	0.768418694208532	-2.95588896086664	0.00311769310541389	0.0425837514828216	UBAP1L	ubiquitin associated protein 1 like [Source:HGNC Symbol;Acc:HGNC:40028]	protein_coding
557	ENSG00000247240	4.38092183606815	-1.15599698863665	0.39874483370089	-2.89908957040882	0.00374247964363051	0.0484684682107779	UBL7-DT	UBL7 divergent transcript [Source:HGNC Symbol;Acc:HGNC:48614]	lncRNA
558	ENSG00000248019	5.46279113754477	-2.07786538983582	0.573745966119808	-3.62157734003472	0.000292812238479351	0.00940084711453384	FAM13A-AS1	FAM13A antisense RNA 1 [Source:HGNC Symbol;Acc:HGNC:19370]	lncRNA
559	ENSG00000248919	68.2507511922781	1.07218442008999	0.254877991021441	4.20665752971898	2.59175442665065e-05	0.00177918808492586	ATP5MF-PTCD1	ATP5MF-PTCD1 readthrough [Source:HGNC Symbol;Acc:HGNC:38844]	protein_coding
560	ENSG00000249590	7.82043827138868	1.56054306028296	0.513537864266983	3.03880817534353	0.00237516037478551	0.0352689949554296		novel SEC14-like 2 (S. cerevisiae) (SEC14L2) and mitochondrial protein 18 kDa (MTP18) protein	protein_coding
561	ENSG00000249992	654.347449294771	1.17285877241263	0.274578991626834	4.27148036877709	1.94179623651967e-05	0.00144224258781105	TMEM158	transmembrane protein 158 [Source:HGNC Symbol;Acc:HGNC:30293]	protein_coding
562	ENSG00000250424	62.7393986631935	1.19128370661941	0.245184998127712	4.85871368850592	1.18150844287533e-06	0.00018764616535836		novel protein, MINDY4 and AQP1 readthrough	protein_coding
563	ENSG00000251079	16.8678663358352	-1.38332294796914	0.404829182806139	-3.41705343073443	0.000633028543819688	0.0151693148165074	BMS1P2	BMS1 pseudogene 2 [Source:HGNC Symbol;Acc:HGNC:23650]	transcribed_unprocessed_pseudogene
564	ENSG00000251095	59.0103822654126	-1.03796723436271	0.328901131743023	-3.15586397912944	0.00160023467467	0.0274596591472971		novel transcript	lncRNA
565	ENSG00000251636	8.92201986201188	2.14284559433186	0.640348640420645	3.34637330208779	0.000818760868438019	0.0178884587664028	LINC01218	long intergenic non-protein coding RNA 1218 [Source:HGNC Symbol;Acc:HGNC:41420]	lncRNA
566	ENSG00000254929	17.7518780378358	-1.35663365112949	0.404663305601983	-3.35249980007784	0.000800852992744731	0.0176601688754595		novel transcript	lncRNA
567	ENSG00000255794	4.8757242375977	-1.89586559869002	0.507527355013443	-3.73549441219736	0.000187346739877222	0.00686575095709732	RMST	rhabdomyosarcoma 2 associated transcript [Source:HGNC Symbol;Acc:HGNC:29893]	lncRNA
568	ENSG00000256269	645.626183464047	1.16279070530816	0.332582177485114	3.49625080363848	0.000471844982516329	0.0126013841573994	HMBS	hydroxymethylbilane synthase [Source:HGNC Symbol;Acc:HGNC:4982]	protein_coding
569	ENSG00000256525	5.34169050267483	-1.38991542846417	0.480534647528583	-2.8924354062971	0.00382267777365472	0.048944045011056	POLG2	DNA polymerase gamma 2, accessory subunit [Source:HGNC Symbol;Acc:HGNC:9180]	protein_coding
570	ENSG00000256950	229.36649651308	1.1870467792155	0.286366442279669	4.14520210456858	3.3951412375604e-05	0.0021568259482288		novel transcript	protein_coding
571	ENSG00000256966	16.6481928327662	1.28915250904401	0.356102827025556	3.62016926350178	0.000294410358266384	0.00943187175656406		novel transcript	protein_coding
572	ENSG00000257242	3.59176990784527	-2.70989944262405	0.653896658569906	-4.14423197780318	3.40954466998457e-05	0.0021568259482288	LINC01619	long intergenic non-protein coding RNA 1619 [Source:HGNC Symbol;Acc:HGNC:27409]	lncRNA
573	ENSG00000258472	15.5964187410825	2.06903538663675	0.515141612752401	4.01644001458531	5.90838939872198e-05	0.00312296179288025		novel protein	protein_coding
574	ENSG00000258674	49.7779612996585	1.21004235945137	0.248170770915574	4.87584559207829	1.08343333859077e-06	0.000176724804570354		novel protein	protein_coding
575	ENSG00000259429	8.3384558222767	-1.34750053640495	0.441089160408038	-3.05493913103287	0.00225106203144137	0.0342221029199473	UBE2Q2P2	UBE2Q2 pseudogene 2 [Source:HGNC Symbol;Acc:HGNC:37440]	transcribed_unprocessed_pseudogene
576	ENSG00000259986	23.5425305869615	1.68006722928183	0.328245878453212	5.11831934401976	3.08270320324679e-07	7.42285098730182e-05		novel transcript, antisense to HDGFRP3	lncRNA
577	ENSG00000260549	46.6659279454274	2.65469139623378	0.571113836582843	4.6482701454366	3.34730345988894e-06	0.000409605683218705	MT1L	metallothionein 1L (pseudogene) [Source:HGNC Symbol;Acc:HGNC:7404]	transcribed_unprocessed_pseudogene
578	ENSG00000262898	2.49329956734815	3.03943973203299	0.808170753693151	3.76088805260951	0.000169311195480891	0.00641534730287875		novel transcript	lncRNA
579	ENSG00000263740	1555.96980724433	-1.17641369441458	0.356583130420867	-3.29912885398164	0.000969853820592919	0.0197381811300291	RN7SL4P	RNA, 7SL, cytoplasmic 4, pseudogene [Source:HGNC Symbol;Acc:HGNC:10039]	misc_RNA
580	ENSG00000263968	3.4948708148619	-2.55828136390945	0.825331559570202	-3.09970136758335	0.00193715848597714	0.0309634250933113	RN7SL381P	RNA, 7SL, cytoplasmic 381, pseudogene [Source:HGNC Symbol;Acc:HGNC:46397]	misc_RNA
581	ENSG00000264538	46.0381805058335	-1.04324687713636	0.26398285882254	-3.95194931136674	7.75171625320152e-05	0.00375648069521104	SUZ12P1	SUZ12 pseudogene 1 [Source:HGNC Symbol;Acc:HGNC:32421]	transcribed_unprocessed_pseudogene
582	ENSG00000265735	91.2563630880549	-1.54344695682026	0.372351882345393	-4.14512999665343	3.39620982952584e-05	0.0021568259482288	RN7SL5P	RNA, 7SL, cytoplasmic 5, pseudogene [Source:HGNC Symbol;Acc:HGNC:10040]	misc_RNA
583	ENSG00000266028	344.431760227974	1.6729540562153	0.257291780116377	6.50216674414784	7.9171271666308e-11	1.18194791470631e-07	SRGAP2	SLIT-ROBO Rho GTPase activating protein 2 [Source:HGNC Symbol;Acc:HGNC:19751]	protein_coding
584	ENSG00000266472	9.01993264167658	1.40817415504217	0.414760025267779	3.39515399087225	0.000685900103750141	0.0159250429998225	MRPS21	mitochondrial ribosomal protein S21 [Source:HGNC Symbol;Acc:HGNC:14046]	protein_coding
585	ENSG00000267426	14.4631759472578	1.06216002198683	0.325408941419252	3.26407755531942	0.00109821099420918	0.0213279080776826		novel protein	protein_coding
586	ENSG00000267855	15.7125957207777	1.20900212165314	0.357159179570833	3.38505123431489	0.0007116497013533	0.0164348770940368	NDUFA7	NADH:ubiquinone oxidoreductase subunit A7 [Source:HGNC Symbol;Acc:HGNC:7691]	protein_coding
587	ENSG00000268555	908.916148852408	-1.03803463452753	0.30289030600083	-3.4270975794276	0.000610069801056701	0.014955225057431		novel transcript	lncRNA
588	ENSG00000270025	12.1556642453844	-1.59113627534114	0.429799343267616	-3.70204445461521	0.00021386913298446	0.00754811415206856	BMS1P7	BMS1 pseudogene 7 [Source:HGNC Symbol;Acc:HGNC:23655]	transcribed_unprocessed_pseudogene
589	ENSG00000270136	8.57798494692041	1.25151311020845	0.422410879117674	2.96278616881884	0.00304868274965114	0.0421282775465114	MICOS10-NBL1	MICOS10-NBL1 readthrough [Source:HGNC Symbol;Acc:HGNC:48338]	protein_coding
590	ENSG00000270872	5.80851295823803	1.67293207401544	0.521997905547266	3.20486357557608	0.00135126510844756	0.0243048636192936	SRGAP2D	SLIT-ROBO Rho GTPase activating protein 2D (pseudogene) [Source:HGNC Symbol;Acc:HGNC:43932]	transcribed_unprocessed_pseudogene
591	ENSG00000271533	4.51518864171697	-1.33886157650502	0.425030837077197	-3.15003397332755	0.00163251477530307	0.0278535006634281		novel transcript, sense intronic FTX	lncRNA
592	ENSG00000271605	7.11412689451937	-1.75919621452601	0.555119735638742	-3.16903922088415	0.00152943754839471	0.0267304285199373	MILR1	mast cell immunoglobulin like receptor 1 [Source:HGNC Symbol;Acc:HGNC:27570]	protein_coding
593	ENSG00000271869	6.93046602002772	-1.34506163610159	0.442655039591532	-3.03862266505034	0.00237662327852918	0.0352689949554296	DCTN6-DT	DCTN6 divergent transcript [Source:HGNC Symbol;Acc:HGNC:55241]	lncRNA
594	ENSG00000272162	90.7140003987327	1.07619943112932	0.323240824349497	3.32940442561705	0.000870319283191192	0.0183516900829962		novel transcript, TMEM14B-SYCP2L readthrough	protein_coding
595	ENSG00000272679	17.9476395979816	1.15959651249585	0.375004151123823	3.09222313678591	0.00198663455194003	0.0312853029809206		novel transcript	lncRNA
596	ENSG00000273018	9.54536468900925	-1.376991047692	0.422734236309467	-3.25734451913177	0.00112459848517229	0.0216076329281044	FAM106A	family with sequence similarity 106 member A [Source:HGNC Symbol;Acc:HGNC:25682]	lncRNA
597	ENSG00000273373	3.90330473504445	-1.67196768492575	0.476131327077435	-3.5115683212624	0.000445470942949043	0.012270176581709	NA	NA	NA
598	ENSG00000274012	69001.8109049489	-1.03720731599641	0.340089353031291	-3.04980825407073	0.0022898751020858	0.0344409084095824	RN7SL2	RNA component of signal recognition particle 7SL2 [Source:HGNC Symbol;Acc:HGNC:23134]	misc_RNA
599	ENSG00000274769	69.49116517817	-1.18965400333259	0.303423180050044	-3.92077494915314	8.82646650106138e-05	0.00410373093186479		novel transcript	lncRNA
600	ENSG00000275915	5.40503906892134	-1.89122764344631	0.529921168614656	-3.5688848746889	0.000358503907387797	0.0106633947964702			misc_RNA
601	ENSG00000276956	3.45444059353054	-4.28783206032462	1.06875940902081	-4.01197128571071	6.02138254757067e-05	0.00314311958226163	RN7SL769P	RNA, 7SL, cytoplasmic 769, pseudogene [Source:HGNC Symbol;Acc:HGNC:46785]	misc_RNA
602	ENSG00000277481	50.4510229446329	1.13760336141203	0.265784750219911	4.28016791960702	1.86752353564448e-05	0.00140809388200184	PKD1L3	polycystin 1 like 3, transient receptor potential channel interacting [Source:HGNC Symbol;Acc:HGNC:21716]	protein_coding
603	ENSG00000277791	12.2810287745703	1.56991652897488	0.460093253147779	3.41217028990128	0.000644478387355773	0.0152720918171974	PSMB3	proteasome 20S subunit beta 3 [Source:HGNC Symbol;Acc:HGNC:9540]	protein_coding
604	ENSG00000278600	15.6826267831109	-1.52986540767589	0.494364661671545	-3.09460915451181	0.00197072404051439	0.0311946866316263		novel transcript, sense intronic to ST20	lncRNA
605	ENSG00000278771	3644.56875906641	-1.26411466428975	0.379164691369772	-3.33394615337996	0.000856232316893116	0.0181830615347046	RN7SL3	RNA component of signal recognition particle 7SL3 [Source:HGNC Symbol;Acc:HGNC:23135]	misc_RNA
606	ENSG00000279476	2.22041155668711	-2.63816637678921	0.811577306659518	-3.25066553135646	0.00115135221353743	0.0218699236022072		novel transcript	TEC
607	ENSG00000279686	16.4898210382935	2.30179378556614	0.791952870834087	2.90647823921881	0.00365522321803765	0.0477417562747892		novel transcript	protein_coding
608	ENSG00000281938	794.83756617501	1.36980973895703	0.343188237967586	3.99142391088128	6.56777612637027e-05	0.00331251114157371		novel transcript	protein_coding
609	ENSG00000282164	8.76050494359065	-1.35999265917702	0.434985913854656	-3.12652114898469	0.00176887781138444	0.029484657503624	PEG13	paternally expressed 13 [Source:HGNC Symbol;Acc:HGNC:19969]	lncRNA
610	ENSG00000282885	69002.4469059177	-1.03718064573005	0.340082663896236	-3.04978981829695	0.00229001566003455	0.0344409084095824		novel transcript	lncRNA
611	ENSG00000283399	6.01362196505542	-1.8391251877328	0.457741584132506	-4.01782414245416	5.87380057914426e-05	0.00312145498363412		novel acyl-CoA synthetase medium-chain family member pseudogene	unprocessed_pseudogene
612	ENSG00000284092	11.2843401291336	1.13176385493009	0.381596793999911	2.96586311186449	0.00301834801851931	0.0418392920784352	MIR5703	microRNA 5703 [Source:HGNC Symbol;Acc:HGNC:43475]	miRNA
613	ENSG00000284325	60.6797092604565	1.65567120364453	0.327764722580259	5.05140147667695	4.38580140282365e-07	9.92054987011428e-05	MIR3655	microRNA 3655 [Source:HGNC Symbol;Acc:HGNC:38960]	miRNA
614	ENSG00000284570	10.8294965459552	1.35493354506732	0.419262662118454	3.23170572409453	0.00123053710254232	0.022849114930167	MIR7705	microRNA 7705 [Source:HGNC Symbol;Acc:HGNC:50143]	miRNA
615	ENSG00000284634	28.1266063679034	-1.11265131948876	0.254242515154456	-4.37633854751952	1.20689512480301e-05	0.00104754286733629		novel transcript	lncRNA
616	ENSG00000284671	6.15659018304375	-1.85876743228642	0.529977059454851	-3.50726017122024	0.00045274625778815	0.0122891797863987		RRN3 RNA polymerase I transcription factor homolog (S. cerevisiae) (RRN3) pseudogene	transcribed_unprocessed_pseudogene
617	ENSG00000284779	281.495785893008	1.15235087699166	0.352580572772547	3.26833344199895	0.00108182830619093	0.0211395481454507		novel protein	protein_coding
618	ENSG00000284931	88093.498774231	2.25671478573559	0.492005991433017	4.58676281392974	4.5017161423018e-06	0.000515696256544881		novel protein	protein_coding
619	ENSG00000284969	125.926815842679	1.36389157579489	0.314242099517838	4.34025732989816	1.42315957044882e-05	0.00116187095969458		novel protein	protein_coding
620	ENSG00000285851	74.4720456761546	1.029225661854	0.232973352379088	4.41778276933266	9.97185667210525e-06	0.000913311952502204		novel transcript	lncRNA
621	ENSG00000285933	4.5574515218171	1.96692190558525	0.59592125521695	3.30064062720699	0.00096464356714648	0.0197213353714063	NA	NA	NA
622	ENSG00000288534	41.0369195199274	1.31041316252225	0.304834747660065	4.29876571677305	1.71751904974556e-05	0.00132169288111605		TMX2-CTNND1 readthrough (NMD candidate)	protein_coding
623	ENSG00000288864	8.887303037471	1.47424217217379	0.421107106786781	3.50087222090091	0.000463738135413624	0.0124645724955071	ARHGAP11A-SCG5	ARHGAP11A-SCG5 readthrough [Source:HGNC Symbol;Acc:HGNC:56310]	protein_coding
624	ENSG00000289143	17.3324310999816	-1.27817847465257	0.402639619041517	-3.17449752633701	0.00150096170150581	0.0263312070996243		novel transcript	lncRNA
625	ENSG00000289316	14.0932540619627	1.11445928798413	0.356805526939668	3.12343616855626	0.0017875263336265	0.0296510895941222		novel transcript	lncRNA
626	ENSG00000289318	6.5360318513959	1.71715097547532	0.444634256193058	3.86194035110454	0.000112490034832233	0.0048396649279839		novel transcript	lncRNA
627	ENSG00000289444	17.5919010151658	-1.46924760130799	0.41574509889849	-3.53401063584572	0.000409304607638386	0.0115075489405527		novel transcript	lncRNA
628	ENSG00000289504	2.14969917338418	-2.20627231758496	0.67793438435794	-3.25440391945082	0.00113630590077449	0.021720756456674		novel transcript	lncRNA
629	ENSG00000289546	226.221590119488	-1.13526581175345	0.275091934683959	-4.1268596735041	3.67750640325185e-05	0.00225006119238307		novel transcript, sense intronic to C21orf33and AGPAT3	lncRNA
630	ENSG00000289933	37.0142453337286	1.31586319770588	0.425262440480526	3.09423798682766	0.00197319136415918	0.0311946866316263		novel transcript	lncRNA
631	ENSG00000290199	9.33014471018708	1.24764929638576	0.381438383303403	3.27090652382865	0.00107203338976281	0.0210307312427976		novel transcript	lncRNA
632	ENSG00000290385	5.97063273788943	-1.41944558444999	0.411179382540851	-3.45213219514713	0.000556175165440809	0.014025572710922		novel transcript	lncRNA
633	ENSG00000290453	18.0196861962453	-1.3698444188745	0.400365709970034	-3.42148287119052	0.000622806479111547	0.0151102706760303		novel transcript	lncRNA
634	ENSG00000290548	5.89023376293355	-1.63437787983239	0.547742206958793	-2.98384506263793	0.00284650871102338	0.0401010443882214		novel transcript	lncRNA
635	ENSG00000290581	2.27532968508337	-3.03022465254022	0.816997066940529	-3.70897861835384	0.000208096998044805	0.0074299631819297		novel transcript	lncRNA
636	ENSG00000290652	83.1948988416647	1.7014359149714	0.504098118840739	3.37520782438971	0.000737599669579905	0.0167536992083177		novel transcript	lncRNA
637	ENSG00000290746	10.5175858598098	1.394709993987	0.374804171789721	3.72116987739797	0.000198301978050819	0.00714143665936314	CA5BP1	carbonic anhydrase 5B pseudogene 1 [Source:NCBI gene (formerly Entrezgene);Acc:340591]	lncRNA
638	ENSG00000290867	7.59008524672472	-1.52352894265969	0.458555030451329	-3.32245606630936	0.000892287214616636	0.0187092076222075	LINC01145	long intergenic non-protein coding RNA 1145 [Source:NCBI gene (formerly Entrezgene);Acc:103091866]	lncRNA
639	ENSG00000290928	49.7920030514946	-1.0168017548729	0.253709400236331	-4.00774174676125	6.13021000874548e-05	0.00316480748478252		novel transcript	lncRNA
640	ENSG00000290945	8.42545671356905	-1.35187089165934	0.428035691298691	-3.15831347511623	0.00158684821349129	0.0273110263168415		novel transcript	lncRNA
641	ENSG00000291015	3.65494611735732	-2.10237880395219	0.641636528081962	-3.27658839847665	0.00105069416323676	0.0207759114741213		novel transcript	lncRNA
642	ENSG00000291066	4.0195726964554	-1.82324347006052	0.58527224764105	-3.11520574810975	0.00183816644852925	0.0300607637986945		novel transcript	lncRNA
643	ENSG00000291069	39.5491358436235	-1.26274370979227	0.355090629315275	-3.55611667992262	0.000376376970803261	0.010947388163738	BMS1P1	BMS1 pseudogene 1 [Source:NCBI gene (formerly Entrezgene);Acc:399761]	lncRNA
644	ENSG00000291105	46.9298461190243	2.63392989917119	0.572044133428723	4.60441729099452	4.13622358473127e-06	0.000486217967688608		novel transcript	lncRNA
645	ENSG00000291118	12.6301073014032	-1.17332758234497	0.352120222282583	-3.3321789209918	0.000861688377363746	0.0182256366680436	ZNF767P	zinc finger family member 767, pseudogene [Source:NCBI gene (formerly Entrezgene);Acc:79970]	lncRNA
646	ENSG00000293083	4.89769520269202	-2.11258531773158	0.581489445431798	-3.63305874995346	0.000280081215107336	0.00919596439806595		novel transcript	lncRNA
647	ENSG00000293141	393.153134457168	-1.20495791227488	0.246957590258241	-4.87920987168228	1.06511678130115e-06	0.000176679204756055		novel transcript	lncRNA
648	ENSG00000293427	15.3143396157	1.01214647181602	0.33397994721011	3.03056060781777	0.00244100190692614	0.0359385773851089		novel transcript	lncRNA
649	ENSG00000293434	81.1649960273246	-1.09132787002124	0.258717055271592	-4.21822932730741	2.46228320729475e-05	0.00174215289107599	AHSA2P	activator of HSP90 ATPase homolog 2, pseudogene [Source:NCBI gene (formerly Entrezgene);Acc:130872]	lncRNA

### Sheet: GO_DE_genes
ID	Description	GeneRatio	BgRatio	RichFactor	FoldEnrichment	zScore	pvalue	p.adjust	qvalue	geneID	Count
GO:0007094	mitotic spindle assembly checkpoint signaling	9/310	49/18805	0.183673469387755	11.1418696510862	9.20290105608741	9.22024004222212e-08	4.86156936735596e-05	4.26189395411032e-05	BIRC5/ANAPC15/CDC20/ZWINT/CCNB1/CDCA8/MAD2L1/SKA3/PLK1	9
GO:0071173	spindle assembly checkpoint signaling	9/310	49/18805	0.183673469387755	11.1418696510862	9.20290105608741	9.22024004222212e-08	4.86156936735596e-05	4.26189395411032e-05	BIRC5/ANAPC15/CDC20/ZWINT/CCNB1/CDCA8/MAD2L1/SKA3/PLK1	9
GO:0071174	mitotic spindle checkpoint signaling	9/310	49/18805	0.183673469387755	11.1418696510862	9.20290105608741	9.22024004222212e-08	4.86156936735596e-05	4.26189395411032e-05	BIRC5/ANAPC15/CDC20/ZWINT/CCNB1/CDCA8/MAD2L1/SKA3/PLK1	9
GO:0031577	spindle checkpoint signaling	9/310	50/18805	0.18	10.9190322580645	9.09231704403622	1.10828274881265e-07	4.86156936735596e-05	4.26189395411032e-05	BIRC5/ANAPC15/CDC20/ZWINT/CCNB1/CDCA8/MAD2L1/SKA3/PLK1	9
GO:0090231	regulation of spindle checkpoint	7/310	25/18805	0.28	16.9851612903226	10.3542353782639	1.15208559853245e-07	4.86156936735596e-05	4.26189395411032e-05	BIRC5/ANAPC15/ZWINT/CCNB1/CDCA8/MAD2L1/SKA3	7
GO:0033046	negative regulation of sister chromatid segregation	9/310	51/18805	0.176470588235294	10.7049335863378	8.98482246867431	1.32646068692896e-07	4.86156936735596e-05	4.26189395411032e-05	BIRC5/ANAPC15/CDC20/ZWINT/CCNB1/CDCA8/MAD2L1/SKA3/PLK1	9
GO:0033048	negative regulation of mitotic sister chromatid segregation	9/310	51/18805	0.176470588235294	10.7049335863378	8.98482246867431	1.32646068692896e-07	4.86156936735596e-05	4.26189395411032e-05	BIRC5/ANAPC15/CDC20/ZWINT/CCNB1/CDCA8/MAD2L1/SKA3/PLK1	9
GO:0045841	negative regulation of mitotic metaphase/anaphase transition	9/310	51/18805	0.176470588235294	10.7049335863378	8.98482246867431	1.32646068692896e-07	4.86156936735596e-05	4.26189395411032e-05	BIRC5/ANAPC15/CDC20/ZWINT/CCNB1/CDCA8/MAD2L1/SKA3/PLK1	9
GO:2000816	negative regulation of mitotic sister chromatid separation	9/310	51/18805	0.176470588235294	10.7049335863378	8.98482246867431	1.32646068692896e-07	4.86156936735596e-05	4.26189395411032e-05	BIRC5/ANAPC15/CDC20/ZWINT/CCNB1/CDCA8/MAD2L1/SKA3/PLK1	9
GO:0000070	mitotic sister chromatid segregation	16/310	193/18805	0.0829015544041451	5.02891525990306	7.28364995563519	1.36829985008611e-07	4.86156936735596e-05	4.26189395411032e-05	TUBG2/SPAG5/TPX2/BIRC5/BCCIP/ANAPC15/CDC20/ZWINT/TUBG1/RAN/CCNB1/CDCA8/RACGAP1/MAD2L1/SKA3/PLK1	16
GO:1902100	negative regulation of metaphase/anaphase transition of cell cycle	9/310	53/18805	0.169811320754717	10.3009738283627	8.7785211601019	1.8771565868282e-07	5.55794779416715e-05	4.87237398282863e-05	BIRC5/ANAPC15/CDC20/ZWINT/CCNB1/CDCA8/MAD2L1/SKA3/PLK1	9
GO:1905819	negative regulation of chromosome separation	9/310	53/18805	0.169811320754717	10.3009738283627	8.7785211601019	1.8771565868282e-07	5.55794779416715e-05	4.87237398282863e-05	BIRC5/ANAPC15/CDC20/ZWINT/CCNB1/CDCA8/MAD2L1/SKA3/PLK1	9
GO:0051985	negative regulation of chromosome segregation	9/310	54/18805	0.166666666666667	10.1102150537634	8.67944773492544	2.22027549679015e-07	6.06818372315031e-05	5.31967222267373e-05	BIRC5/ANAPC15/CDC20/ZWINT/CCNB1/CDCA8/MAD2L1/SKA3/PLK1	9
GO:0031055	chromatin remodeling at centromere	5/310	10/18805	0.5	30.3306451612903	12.0110023299638	2.77625077741843e-07	6.57601267477846e-05	5.76486038623238e-05	CENPA/HJURP/ITGB3BP/CENPN/CENPW	5
GO:0034080	CENP-A containing chromatin assembly	5/310	10/18805	0.5	30.3306451612903	12.0110023299638	2.77625077741843e-07	6.57601267477846e-05	5.76486038623238e-05	CENPA/HJURP/ITGB3BP/CENPN/CENPW	5
GO:0033047	regulation of mitotic sister chromatid segregation	9/310	58/18805	0.155172413793103	9.41295884315907	8.30760179998233	4.1963846284333e-07	9.31859661551469e-05	8.16914612864087e-05	BIRC5/ANAPC15/CDC20/ZWINT/CCNB1/CDCA8/MAD2L1/SKA3/PLK1	9
GO:0045839	negative regulation of mitotic nuclear division	9/310	59/18805	0.152542372881356	9.25341716785129	8.22023620231711	4.88074502914919e-07	0.000102007571109218	8.94249197600772e-05	BIRC5/ANAPC15/CDC20/ZWINT/CCNB1/CDCA8/MAD2L1/SKA3/PLK1	9
GO:2001251	negative regulation of chromosome organization	11/310	98/18805	0.112244897959184	6.80892034233048	7.46423297304934	6.41341662998395e-07	0.000126593718257405	0.000110978361451009	BIRC5/ANAPC15/CDC20/ZWINT/CCNB1/CDCA8/TP53/MAD2L1/SKA3/TERF2IP/PLK1	11
GO:0010965	regulation of mitotic sister chromatid separation	9/310	62/18805	0.145161290322581	8.80567117585848	7.97012888831709	7.54571658040368e-07	0.000141104900053549	0.000123699586489831	BIRC5/ANAPC15/CDC20/ZWINT/CCNB1/CDCA8/MAD2L1/SKA3/PLK1	9
GO:0140014	mitotic nuclear division	18/310	282/18805	0.0638297872340425	3.87199725463281	6.29117421137401	1.1187287432879e-06	0.000183890889773987	0.000161207917057854	TUBG2/SPAG5/EDN1/TPX2/BIRC5/RANBP1/BCCIP/ANAPC15/CDC20/ZWINT/TUBG1/RAN/CCNB1/CDCA8/RACGAP1/MAD2L1/SKA3/PLK1	18
GO:0051306	mitotic sister chromatid separation	9/310	65/18805	0.138461538461538	8.39925558312655	7.73639640166683	1.13864328033429e-06	0.000183890889773987	0.000161207917057854	BIRC5/ANAPC15/CDC20/ZWINT/CCNB1/CDCA8/MAD2L1/SKA3/PLK1	9
GO:0051784	negative regulation of nuclear division	9/310	65/18805	0.138461538461538	8.39925558312655	7.73639640166683	1.13864328033429e-06	0.000183890889773987	0.000161207917057854	BIRC5/ANAPC15/CDC20/ZWINT/CCNB1/CDCA8/MAD2L1/SKA3/PLK1	9
GO:0000280	nuclear division	23/310	448/18805	0.0513392857142857	3.1143073156682	5.86387988756243	1.65404419185902e-06	0.000244867458903129	0.000214663015952229	TUBG2/SPAG5/EDN1/TPX2/BIRC5/RANBP1/CDC25B/BCCIP/ANAPC15/CDC20/ZWINT/CKS2/TUBG1/RAN/CCNB1/CDCA8/CCNB2/ANKLE1/RACGAP1/MAD2L1/PTTG1/SKA3/PLK1	23
GO:0006163	purine nucleotide metabolic process	23/310	448/18805	0.0513392857142857	3.1143073156682	5.86387988756243	1.65404419185902e-06	0.000244867458903129	0.000214663015952229	NDUFAB1/MTHFD1/PCK2/RAB23/TP53I3/SDHB/NDUFA8/GOT1/RAN/NT5E/TP53/NAPRT/NDUFS2/FDXR/MFSD8/NNMT/DCXR/PC/UCP2/NDUFA13/PNP/NME2/NDUFA7	23
GO:0000819	sister chromatid segregation	16/310	234/18805	0.0683760683760684	4.14778053487731	6.272974607195	1.82349339022684e-06	0.000259154880619039	0.000227188081754999	TUBG2/SPAG5/TPX2/BIRC5/BCCIP/ANAPC15/CDC20/ZWINT/TUBG1/RAN/CCNB1/CDCA8/RACGAP1/MAD2L1/SKA3/PLK1	16
GO:0090266	regulation of mitotic cell cycle spindle assembly checkpoint	6/310	24/18805	0.25	15.1653225806452	8.9898311309911	2.00396649948057e-06	0.00026370714713535	0.000231178825417661	BIRC5/ANAPC15/CCNB1/CDCA8/MAD2L1/SKA3	6
GO:1903504	regulation of mitotic spindle checkpoint	6/310	24/18805	0.25	15.1653225806452	8.9898311309911	2.00396649948057e-06	0.00026370714713535	0.000231178825417661	BIRC5/ANAPC15/CCNB1/CDCA8/MAD2L1/SKA3	6
GO:0048285	organelle fission	24/310	498/18805	0.0481927710843374	2.92343567819666	5.63199873465616	2.94038402507147e-06	0.000373113730038533	0.000327090087600995	TUBG2/SPAG5/EDN1/TPX2/BIRC5/RANBP1/CDC25B/BCCIP/ANAPC15/CDC20/ZWINT/CKS2/TUBG1/RAN/CCNB1/CDCA8/CCNB2/ANKLE1/RACGAP1/MAD2L1/PTTG1/SKA3/PLK1/UCP2	24
GO:0007059	chromosome segregation	22/310	431/18805	0.0510440835266821	3.09639997006212	5.7001951493343	3.07170168777749e-06	0.00037633641712667	0.00032991525568543	TUBG2/SPAG5/TPX2/BIRC5/BCCIP/ANAPC15/CDC20/ZWINT/HJURP/TUBG1/RAN/CCNB1/CDCA8/ITGB3BP/CCNB2/RACGAP1/MAD2L1/PTTG1/SKA3/CENPN/PLK1/CENPW	22
GO:1900182	positive regulation of protein localization to nucleus	10/310	94/18805	0.106382978723404	6.45332875772135	6.86208207164013	3.41229936229084e-06	0.000404129987807312	0.000354280484667319	WWTR1/HYAL2/EDN1/RAN/CCT7/YAP1/CCT6A/TCF7L2/DTX3L/PLK1	10
GO:1902850	microtubule cytoskeleton organization involved in mitosis	13/310	169/18805	0.0769230769230769	4.66625310173697	6.19823795594958	4.75278654340519e-06	0.000536648906843917	0.000470453172367651	TUBG2/TPX2/BIRC5/BCCIP/CENPA/CDC20/TUBG1/RAN/CCNB1/CDCA8/RACGAP1/MAD2L1/PLK1	13
GO:1905818	regulation of chromosome separation	9/310	77/18805	0.116883116883117	7.09028068705488	6.93291333490473	4.83331410610902e-06	0.000536648906843917	0.000470453172367651	BIRC5/ANAPC15/CDC20/ZWINT/CCNB1/CDCA8/MAD2L1/SKA3/PLK1	9
GO:0009060	aerobic respiration	14/310	201/18805	0.0696517412935323	4.22516450008024	5.95148761871332	6.5327951713244e-06	0.000665016547684606	0.000582986642747789	NDUFAB1/FH/CHCHD2/SDHB/NDUFA8/CAT/COX7B/PDHA1/CCNB1/COX5B/NDUFS2/UQCRQ/NDUFA13/NDUFA7	14
GO:0042773	ATP synthesis coupled electron transport	10/310	101/18805	0.099009900990099	6.00606834877036	6.53083956540142	6.55096514747008e-06	0.000665016547684606	0.000582986642747789	NDUFAB1/CHCHD2/SDHB/NDUFA8/COX7B/CCNB1/COX5B/NDUFS2/UQCRQ/NDUFA7	10
GO:0042775	mitochondrial ATP synthesis coupled electron transport	10/310	101/18805	0.099009900990099	6.00606834877036	6.53083956540142	6.55096514747008e-06	0.000665016547684606	0.000582986642747789	NDUFAB1/CHCHD2/SDHB/NDUFA8/COX7B/CCNB1/COX5B/NDUFS2/UQCRQ/NDUFA7	10
GO:0098813	nuclear chromosome segregation	18/310	322/18805	0.0559006211180124	3.39100380685233	5.60274390762687	7.22031197871963e-06	0.000712604679455301	0.000624704770322555	TUBG2/SPAG5/TPX2/BIRC5/BCCIP/ANAPC15/CDC20/ZWINT/TUBG1/RAN/CCNB1/CDCA8/CCNB2/RACGAP1/MAD2L1/PTTG1/SKA3/PLK1	18
GO:0044772	mitotic cell cycle phase transition	22/310	457/18805	0.0481400437636762	2.9202371708901	5.38018744789591	7.81595162061224e-06	0.000750542597514468	0.000657963039698197	ORC1/BIRC5/PSME1/CDKN3/CDC25B/ANAPC15/CDC20/ZWINT/CKS2/CCNB1/CDCA8/TP53/CCNA2/CCNB2/DBF4B/CCNF/MAD2L1/MELK/SKA3/PLK1/IQGAP3/PPME1	22
GO:0007051	spindle organization	14/310	206/18805	0.0679611650485437	4.12261196367053	5.8342580298452	8.65989543134583e-06	0.000809700222830835	0.000709823561810313	TUBG2/SPAG5/TPX2/BIRC5/BCCIP/CDC20/TUBG1/RAN/CCNB1/CDCA8/CCNB2/RACGAP1/SKA3/PLK1	14
GO:0051304	chromosome separation	9/310	84/18805	0.107142857142857	6.49942396313364	6.53990023766822	9.9719605684771e-06	0.000908471176917927	0.000796411101811707	BIRC5/ANAPC15/CDC20/ZWINT/CCNB1/CDCA8/MAD2L1/SKA3/PLK1	9
GO:0000075	cell cycle checkpoint signaling	13/310	186/18805	0.0698924731182796	4.23976760319112	5.74871733360543	1.34554497383813e-05	0.00119518032301172	0.0010477546256808	ORC1/BIRC5/ANAPC15/CDC20/ZWINT/CCNB1/CDCA8/TP53/DTX3L/MAD2L1/SKA3/PLK1/RHNO1	13
GO:0045333	cellular respiration	15/310	245/18805	0.0612244897959184	3.71395655036208	5.53574080115468	1.45289217615036e-05	0.00120575526932493	0.00105702515055697	NDUFAB1/FH/CHCHD2/SDHB/NDUFA8/CAT/COX7B/PDHA1/CCNB1/COX5B/NDUFS2/MFSD8/UQCRQ/NDUFA13/NDUFA7	15
GO:0072593	reactive oxygen species metabolic process	15/310	245/18805	0.0612244897959184	3.71395655036208	5.53574080115468	1.45289217615036e-05	0.00120575526932493	0.00105702515055697	EDN1/CAT/IFI6/TP53/PMAIP1/SOD1/MFSD8/PRDX2/DCXR/UCP2/AKR1C1/HBG2/HBE1/HBG1/DHFR	15
GO:1901976	regulation of cell cycle checkpoint	7/310	49/18805	0.142857142857143	8.66589861751152	6.9561637952426	1.46685482677493e-05	0.00120575526932493	0.00105702515055697	BIRC5/ANAPC15/ZWINT/CCNB1/CDCA8/MAD2L1/SKA3	7
GO:0007052	mitotic spindle organization	11/310	135/18805	0.0814814814814815	4.94277180406213	5.95216782278628	1.49319537996895e-05	0.00120575526932493	0.00105702515055697	TUBG2/TPX2/BIRC5/BCCIP/CDC20/TUBG1/RAN/CCNB1/CDCA8/RACGAP1/PLK1	11
GO:0007093	mitotic cell cycle checkpoint signaling	11/310	137/18805	0.0802919708029197	4.87061455144808	5.8866757251241	1.71572146665444e-05	0.00135465741578294	0.00118756019177321	ORC1/BIRC5/ANAPC15/CDC20/ZWINT/CCNB1/CDCA8/TP53/MAD2L1/SKA3/PLK1	11
GO:0030071	regulation of mitotic metaphase/anaphase transition	9/310	93/18805	0.0967741935483871	5.87044745057232	6.09577645512324	2.28899265246034e-05	0.00176799802047643	0.00154991516215793	BIRC5/ANAPC15/CDC20/ZWINT/CCNB1/CDCA8/MAD2L1/SKA3/PLK1	9
GO:0022904	respiratory electron transport chain	10/310	117/18805	0.0854700854700855	5.18472566859664	5.87837532197319	2.41208654206014e-05	0.00182343478381695	0.00159851379125553	NDUFAB1/CHCHD2/SDHB/NDUFA8/COX7B/CCNB1/COX5B/NDUFS2/UQCRQ/NDUFA7	10
GO:0021799	cerebral cortex radially oriented cell migration	6/310	37/18805	0.162162162162162	9.83696599825632	6.96584568030025	2.89018319212293e-05	0.00213933768366932	0.00187545001436222	LHX6/DAB2IP/CCDC141/COL3A1/RELN/SRGAP2	6
GO:1902099	regulation of metaphase/anaphase transition of cell cycle	9/310	96/18805	0.09375	5.68699596774194	5.96051395728406	2.95530874716021e-05	0.00214290040380821	0.00187857327236242	BIRC5/ANAPC15/CDC20/ZWINT/CCNB1/CDCA8/MAD2L1/SKA3/PLK1	9
GO:0051988	regulation of attachment of spindle microtubules to kinetochore	5/310	23/18805	0.217391304347826	13.187237026648	7.57141511893743	3.10800016340222e-05	0.00216471526554332	0.00189769726717013	SPAG5/BIRC5/CCNB1/CDCA8/RACGAP1	5
GO:1900180	regulation of protein localization to nucleus	11/310	146/18805	0.0753424657534247	4.57037118868758	5.60692071758732	3.11044033395516e-05	0.00216471526554332	0.00189769726717013	WWTR1/HYAL2/EDN1/RAB23/RAN/CCT7/YAP1/CCT6A/TCF7L2/DTX3L/PLK1	11
GO:0007091	metaphase/anaphase transition of mitotic cell cycle	9/310	97/18805	0.0927835051546392	5.62836714333223	5.91668963712205	3.21107967483031e-05	0.00216471526554332	0.00189769726717013	BIRC5/ANAPC15/CDC20/ZWINT/CCNB1/CDCA8/MAD2L1/SKA3/PLK1	9
GO:0007088	regulation of mitotic nuclear division	10/310	121/18805	0.0826446280991736	5.01332977872567	5.73378499461101	3.2290996080438e-05	0.00216471526554332	0.00189769726717013	EDN1/BIRC5/ANAPC15/CDC20/ZWINT/CCNB1/CDCA8/MAD2L1/SKA3/PLK1	10
GO:0044784	metaphase/anaphase transition of cell cycle	9/310	100/18805	0.09	5.45951612903226	5.78878850901424	4.09374744852728e-05	0.00269353420085508	0.00236128629633377	BIRC5/ANAPC15/CDC20/ZWINT/CCNB1/CDCA8/MAD2L1/SKA3/PLK1	9
GO:0006119	oxidative phosphorylation	11/310	151/18805	0.0728476821192053	4.41903439436018	5.46115820009371	4.24412114801446e-05	0.00274170226161734	0.00240351281855977	NDUFAB1/CHCHD2/SDHB/NDUFA8/COX7B/CCNB1/COX5B/NDUFS2/UQCRQ/NDUFA13/NDUFA7	11
GO:0061640	cytoskeleton-dependent cytokinesis	10/310	126/18805	0.0793650793650794	4.81438812083973	5.56175870294436	4.57383890971519e-05	0.00290193743682465	0.00254398295749008	BIRC5/KIF20A/CENPA/CDCA8/DCTN3/RACGAP1/SEPTIN8/PLK1/SNX33/IQGAP3	10
GO:0022900	electron transport chain	10/310	127/18805	0.078740157480315	4.77647955295911	5.52844015732928	4.89349025578574e-05	0.00305027559277311	0.00267402357652262	NDUFAB1/CHCHD2/SDHB/NDUFA8/COX7B/CCNB1/COX5B/NDUFS2/UQCRQ/NDUFA7	10
GO:0070542	response to fatty acid	7/310	60/18805	0.116666666666667	7.07715053763441	6.10396026169059	5.64909233712411e-05	0.00342721837516236	0.00300447040221175	EDN1/ID3/CAT/ASS1/ALAD/UCP2/AKR1C1	7
GO:0033044	regulation of chromosome organization	14/310	244/18805	0.0573770491803279	3.48056583818086	5.04921410262635	5.69113099168532e-05	0.00342721837516236	0.00300447040221175	BIRC5/ANAPC15/CDC20/ZWINT/CCNB1/CDCA8/CCT7/TP53/CCT6A/MAD2L1/SKA3/TERF2IP/PLK1/RUVBL1	14
GO:0019755	one-carbon compound transport	5/310	26/18805	0.192307692307692	11.6656327543424	7.04556570019423	5.83430672883297e-05	0.00345488196792392	0.00302872168607312	RHAG/AQP3/HBG2/HBE1/HBG1	5
GO:0072524	pyridine-containing compound metabolic process	12/310	187/18805	0.0641711229946524	3.89270312230464	5.14679600271918	6.64513021277638e-05	0.00387051600754008	0.00339308719579039	PCK2/TP53I3/GOT1/TP53/NAPRT/FDXR/MFSD8/NNMT/DCXR/PC/UCP2/PNP	12
GO:0044839	cell cycle G2/M phase transition	11/310	160/18805	0.06875	4.17046370967742	5.21411234374377	7.19222945760887e-05	0.0041216114940136	0.00361321001104663	ORC1/BIRC5/CDC25B/CCNB1/TP53/CCNA2/CCNB2/DBF4B/MELK/PLK1/PPME1	11
GO:0033045	regulation of sister chromatid segregation	9/310	108/18805	0.0833333333333333	5.05510752688172	5.47150863188576	7.50437262971209e-05	0.00423222792910588	0.00371018188994454	BIRC5/ANAPC15/CDC20/ZWINT/CCNB1/CDCA8/MAD2L1/SKA3/PLK1	9
GO:0015670	carbon dioxide transport	4/310	15/18805	0.266666666666667	16.1763440860215	7.61251575334768	8.5651911745496e-05	0.00463133528024282	0.00406005928103412	RHAG/HBG2/HBE1/HBG1	4
GO:0033013	tetrapyrrole metabolic process	7/310	64/18805	0.109375	6.63482862903226	5.84592338711296	8.58999294822295e-05	0.00463133528024282	0.00406005928103412	CPOX/BLVRA/TMEM14C/UROD/ALAD/FLVCR1/MMADHC	7
GO:0048144	fibroblast proliferation	9/310	110/18805	0.0818181818181818	4.96319648093842	5.39706951408074	8.65669725586709e-05	0.00463133528024282	0.00406005928103412	CAV1/FN1/CKS2/CCNB1/DAB2IP/TP53/CCNA2/COL3A1/S100A6	9
GO:0051225	spindle assembly	10/310	136/18805	0.0735294117647059	4.4603889943074	5.24339588340289	8.73344958559721e-05	0.00463133528024282	0.00406005928103412	SPAG5/TPX2/BIRC5/BCCIP/CDC20/CDCA8/CCNB2/RACGAP1/SKA3/PLK1	10
GO:0000910	cytokinesis	12/310	194/18805	0.0618556701030928	3.75224476222148	4.98863655379297	9.44986340981626e-05	0.00489222154779686	0.00428876518284945	PKN2/BIRC5/CDC25B/KIF20A/CENPA/CDCA8/DCTN3/RACGAP1/SEPTIN8/PLK1/SNX33/IQGAP3	12
GO:1901293	nucleoside phosphate biosynthetic process	16/310	322/18805	0.0496894409937888	3.01422560609096	4.71985456935291	9.50079613841776e-05	0.00489222154779686	0.00428876518284945	NDUFAB1/MTHFD1/GARS1/SDHB/NDUFA8/PDHA1/NAPRT/NDUFS2/ACSL6/NNMT/TK1/TYMS/NDUFA13/PNP/NME2/NDUFA7	16
GO:0006457	protein folding	13/310	227/18805	0.0572687224669604	3.47399459997158	4.8550197062828	0.000106375433364271	0.00539931306776077	0.00473330687706582	FKBP4/DNAJA1/FKBP5/DNAJC2/PPWD1/HSPH1/MPDU1/CCT7/CCT6A/AHSP/NUDCD2/TBCA/PDIA2	13
GO:0010639	negative regulation of organelle organization	17/310	362/18805	0.0469613259668508	2.84873462840848	4.59824257770855	0.000114830825455595	0.00565807897106474	0.00496015396192412	FKBP4/ADD2/TPX2/BIRC5/ANAPC15/CDC20/ZWINT/IFI6/CCNB1/CDCA8/YAP1/TP53/CCNF/MAD2L1/SKA3/TERF2IP/PLK1	17
GO:0042168	heme metabolic process	6/310	47/18805	0.127659574468085	7.74399450926561	5.9931020320307	0.000116250989273213	0.00565807897106474	0.00496015396192412	CPOX/BLVRA/TMEM14C/UROD/ALAD/FLVCR1	6
GO:0051294	establishment of spindle orientation	6/310	47/18805	0.127659574468085	7.74399450926561	5.9931020320307	0.000116250989273213	0.00565807897106474	0.00496015396192412	SPAG5/BCCIP/CENPA/MAD2L1/SKA3/PLK1	6
GO:0034508	centromere complex assembly	5/310	30/18805	0.166666666666667	10.1102150537634	6.46514223352557	0.000119749785351017	0.00574960793719139	0.00504039281441904	CENPA/HJURP/ITGB3BP/CENPN/CENPW	5
GO:0072522	purine-containing compound biosynthetic process	14/310	264/18805	0.053030303030303	3.21688660801564	4.6963198409666	0.000131627041580769	0.0062356117164863	0.00546644794438591	NDUFAB1/MTHFD1/SDHB/NDUFA8/PDHA1/NT5E/NAPRT/NDUFS2/ACSL6/NNMT/NDUFA13/PNP/NME2/NDUFA7	14
GO:0006783	heme biosynthetic process	5/310	31/18805	0.161290322580645	9.7840790842872	6.33690910321826	0.000140865680519196	0.0064999449725286	0.00569817564806971	CPOX/TMEM14C/UROD/ALAD/FLVCR1	5
GO:0042744	hydrogen peroxide catabolic process	5/310	31/18805	0.161290322580645	9.7840790842872	6.33690910321826	0.000140865680519196	0.0064999449725286	0.00569817564806971	CAT/PRDX2/HBG2/HBE1/HBG1	5
GO:0009165	nucleotide biosynthetic process	13/310	234/18805	0.0555555555555556	3.37007168458781	4.72313724858545	0.000144028852255969	0.00654080842530496	0.00573399858695465	NDUFAB1/MTHFD1/GARS1/SDHB/NDUFA8/NAPRT/NDUFS2/NNMT/TYMS/NDUFA13/PNP/NME2/NDUFA7	13
GO:0044771	meiotic cell cycle phase transition	4/310	17/18805	0.235294117647059	14.2732447817837	7.08826733880271	0.000145500783102361	0.00654080842530496	0.00573399858695465	CDC25B/CDC20/ZWINT/CCNB2	4
GO:0021795	cerebral cortex cell migration	6/310	49/18805	0.122448979591837	7.42791310072416	5.83279516482019	0.000147274042787615	0.00654080842530496	0.00573399858695465	LHX6/DAB2IP/CCDC141/COL3A1/RELN/SRGAP2	6
GO:0019646	aerobic electron transport chain	8/310	93/18805	0.0860215053763441	5.21817551161984	5.27940301753756	0.000150672872966003	0.00660914466232356	0.00579390553744513	NDUFAB1/SDHB/NDUFA8/COX7B/COX5B/NDUFS2/UQCRQ/NDUFA7	8
GO:0051783	regulation of nuclear division	10/310	147/18805	0.0680272108843537	4.1266183892912	4.92696867645581	0.000166445378370455	0.00721195645549058	0.0063223603927879	EDN1/BIRC5/ANAPC15/CDC20/ZWINT/CCNB1/CDCA8/MAD2L1/SKA3/PLK1	10
GO:0048872	homeostasis of number of cells	16/310	339/18805	0.0471976401179941	2.86306974973832	4.48147881948914	0.00017169707017647	0.00734987578719274	0.00644326735132751	FH/MTHFD1/TMEM14C/RHAG/TSPO2/EPAS1/PMAIP1/SOD1/CCNB2/RACGAP1/FLVCR1/EMCN/PRDX2/IL7R/AHSP/ISG15	16
GO:0090068	positive regulation of cell cycle process	14/310	274/18805	0.0510948905109489	3.09948198728514	4.53228077563209	0.000193784983884197	0.00819664342548274	0.00718558605655811	PKN2/SPAG5/EDN1/BIRC5/RANBP1/CDC25B/CDC20/CCNB1/CDCA8/DBF4B/RACGAP1/MAD2L1/SKA3/RHNO1	14
GO:0019362	pyridine nucleotide metabolic process	11/310	180/18805	0.0611111111111111	3.7070788530466	4.72463016544638	0.000204533299138175	0.00845007920741785	0.00740776049143035	PCK2/TP53I3/GOT1/TP53/NAPRT/FDXR/MFSD8/NNMT/DCXR/PC/UCP2	11
GO:0046496	nicotinamide nucleotide metabolic process	11/310	180/18805	0.0611111111111111	3.7070788530466	4.72463016544638	0.000204533299138175	0.00845007920741785	0.00740776049143035	PCK2/TP53I3/GOT1/TP53/NAPRT/FDXR/MFSD8/NNMT/DCXR/PC/UCP2	11
GO:0000281	mitotic cytokinesis	8/310	98/18805	0.0816326530612245	4.95194206714944	5.07808930865167	0.000216875861740405	0.00885701076739838	0.00776449697386399	BIRC5/KIF20A/CENPA/CDCA8/RACGAP1/PLK1/SNX33/IQGAP3	8
GO:0090670	RNA localization to Cajal body	4/310	19/18805	0.210526315789474	12.7707979626486	6.64575531435479	0.000230870345964674	0.00898366362362327	0.00787552717860407	CCT7/NHP2/CCT6A/RUVBL1	4
GO:0090671	telomerase RNA localization to Cajal body	4/310	19/18805	0.210526315789474	12.7707979626486	6.64575531435479	0.000230870345964674	0.00898366362362327	0.00787552717860407	CCT7/NHP2/CCT6A/RUVBL1	4
GO:0090672	telomerase RNA localization	4/310	19/18805	0.210526315789474	12.7707979626486	6.64575531435479	0.000230870345964674	0.00898366362362327	0.00787552717860407	CCT7/NHP2/CCT6A/RUVBL1	4
GO:0090685	RNA localization to nucleus	4/310	19/18805	0.210526315789474	12.7707979626486	6.64575531435479	0.000230870345964674	0.00898366362362327	0.00787552717860407	CCT7/NHP2/CCT6A/RUVBL1	4
GO:0098869	cellular oxidant detoxification	8/310	99/18805	0.0808080808080808	4.90192245030955	5.03946654334911	0.000232619491520783	0.00898366362362327	0.00787552717860407	CAT/SOD1/MGST3/PRDX2/HBG2/HBE1/HBG1/DHFR	8
GO:0090307	mitotic spindle assembly	7/310	75/18805	0.0933333333333333	5.66172043010753	5.23705057627629	0.000235213175717433	0.0089861549819789	0.00787771122748028	TPX2/BIRC5/BCCIP/CDC20/CDCA8/RACGAP1/PLK1	7
GO:0010948	negative regulation of cell cycle process	15/310	315/18805	0.0476190476190476	2.88863287250384	4.37636127221624	0.000248052775298805	0.00924559872701373	0.00810515254217596	ORC1/BIRC5/ANAPC15/CDC20/ZWINT/CCNB1/CDCA8/DAB2IP/TP53/CCNF/DTX3L/MAD2L1/SKA3/PLK1/RHNO1	15
GO:0006778	porphyrin-containing compound metabolic process	6/310	54/18805	0.111111111111111	6.74014336917563	5.46872648666592	0.000253882367785579	0.00924559872701373	0.00810515254217596	CPOX/BLVRA/TMEM14C/UROD/ALAD/FLVCR1	6
GO:0008608	attachment of spindle microtubules to kinetochore	6/310	54/18805	0.111111111111111	6.74014336917563	5.46872648666592	0.000253882367785579	0.00924559872701373	0.00810515254217596	SPAG5/BIRC5/CCNB1/CDCA8/RACGAP1/SKA3	6
GO:0006779	porphyrin-containing compound biosynthetic process	5/310	35/18805	0.142857142857143	8.66589861751152	5.87683851942122	0.000255015107021488	0.00924559872701373	0.00810515254217596	CPOX/TMEM14C/UROD/ALAD/FLVCR1	5
GO:0033014	tetrapyrrole biosynthetic process	5/310	35/18805	0.142857142857143	8.66589861751152	5.87683851942122	0.000255015107021488	0.00924559872701373	0.00810515254217596	CPOX/TMEM14C/UROD/ALAD/FLVCR1	5
GO:0015980	energy derivation by oxidation of organic compounds	16/310	352/18805	0.0454545454545455	2.75733137829912	4.30893859260457	0.000262360195511566	0.0093868422899332	0.00822897368744348	NDUFAB1/FH/CHCHD2/SDHB/NDUFA8/CAT/COX7B/PDHA1/CCNB1/COX5B/TP53/NDUFS2/MFSD8/UQCRQ/NDUFA13/NDUFA7	16
GO:0051338	regulation of transferase activity	19/310	463/18805	0.041036717062635	2.4893402076221	4.20087603109531	0.00026419482943803	0.0093868422899332	0.00822897368744348	WWTR1/PREX2/HYAL2/MAP3K13/EDN1/PTPRC/DNAJA1/TPX2/CDKN3/BCCIP/FBXW7/SASH1/CDC20/DAB2IP/WARS1/DTX3L/MAD2L1/PLK1/RELN	19
GO:0042743	hydrogen peroxide metabolic process	6/310	55/18805	0.109090909090909	6.61759530791789	5.40144500223574	0.000281070622746797	0.00988756359029078	0.00866793092973185	CAT/SOD1/PRDX2/HBG2/HBE1/HBG1	6
GO:0048534	hematopoietic or lymphoid organ development	8/310	102/18805	0.0784313725490196	4.75774826059456	4.92664116986938	0.00028556112146083	0.0099470457308856	0.0087200759381073	PTPRC/BCL11B/TP53/SOD1/CCNB2/FLVCR1/PRDX2/IL7R	8
GO:0051438	regulation of ubiquitin-protein transferase activity	5/310	36/18805	0.138888888888889	8.42517921146954	5.77319761676193	0.00029218645809379	0.0100790144233712	0.00883576626979586	FBXW7/CDC20/DTX3L/MAD2L1/PLK1	5
GO:1903046	meiotic cell cycle process	12/310	220/18805	0.0545454545454545	3.30879765395894	4.45958792112045	0.000305115940730244	0.0104238167059092	0.00913803713178938	TUBG2/EDN1/CDC25B/CDC20/ZWINT/CKS2/TUBG1/CCNB2/ANKLE1/PTTG1/SKA3/PLK1	12
GO:0034504	protein localization to nucleus	15/310	322/18805	0.046583850931677	2.82583650571028	4.27840990021593	0.000313532116631697	0.010609329622785	0.00930066699862849	WWTR1/HYAL2/EDN1/RANGAP1/RAB23/RAN/CCT7/YAP1/TP53/CCT6A/TCF7L2/DTX3L/PLK1/LMNB2/KPNA2	15
GO:1901970	positive regulation of mitotic sister chromatid separation	4/310	21/18805	0.19047619047619	11.5545314900154	6.26517733145893	0.000347341501482295	0.0116424939128924	0.0102063902967836	BIRC5/CDC20/CDCA8/SKA3	4
GO:1901991	negative regulation of mitotic cell cycle phase transition	11/310	192/18805	0.0572916666666667	3.47538642473118	4.46338378064894	0.000356593610221832	0.0118409074497025	0.010380329489881	ORC1/BIRC5/ANAPC15/CDC20/ZWINT/CCNB1/CDCA8/TP53/MAD2L1/SKA3/PLK1	11
GO:0000212	meiotic spindle organization	4/310	22/18805	0.181818181818182	11.0293255131965	6.09367641329365	0.000419049660554852	0.0136594811371687	0.0119745818018523	TUBG2/TUBG1/CCNB2/SKA3	4
GO:0015669	gas transport	4/310	22/18805	0.181818181818182	11.0293255131965	6.09367641329365	0.000419049660554852	0.0136594811371687	0.0119745818018523	RHAG/HBG2/HBE1/HBG1	4
GO:0045859	regulation of protein kinase activity	16/310	369/18805	0.043360433604336	2.63029985138561	4.09473803599255	0.000441496990601635	0.0142603527964328	0.012501335839141	WWTR1/PREX2/HYAL2/MAP3K13/EDN1/PTPRC/DNAJA1/TPX2/CDKN3/BCCIP/FBXW7/SASH1/DAB2IP/WARS1/PLK1/RELN	16
GO:0051983	regulation of chromosome segregation	9/310	137/18805	0.0656934306569343	3.98504826936661	4.53985044287866	0.000453770162055667	0.0145247332052593	0.0127331048793051	BIRC5/ANAPC15/CDC20/ZWINT/CCNB1/CDCA8/MAD2L1/SKA3/PLK1	9
GO:0051348	negative regulation of transferase activity	10/310	167/18805	0.0598802395209581	3.6324125941665	4.42375780755106	0.000464215716175064	0.0147264146390179	0.0129099088737032	WWTR1/PREX2/HYAL2/PTPRC/DNAJA1/DAB2IP/WARS1/DTX3L/MAD2L1/PLK1	10
GO:0001915	negative regulation of T cell mediated cytotoxicity	3/310	10/18805	0.3	18.1983870967742	7.04279999144372	0.000488575847874852	0.0150948694565161	0.0132329147264228	PTPRC/KLRD1/IL7R	3
GO:0006784	heme A biosynthetic process	3/310	10/18805	0.3	18.1983870967742	7.04279999144372	0.000488575847874852	0.0150948694565161	0.0132329147264228	CPOX/UROD/ALAD	3
GO:0046160	heme a metabolic process	3/310	10/18805	0.3	18.1983870967742	7.04279999144372	0.000488575847874852	0.0150948694565161	0.0132329147264228	CPOX/UROD/ALAD	3
GO:0051293	establishment of spindle localization	6/310	61/18805	0.0983606557377049	5.96668429402433	5.03012914172156	0.000495676850798439	0.0151822400938522	0.0133095081806949	SPAG5/BCCIP/CENPA/MAD2L1/SKA3/PLK1	6
GO:0007229	integrin-mediated signaling pathway	8/310	111/18805	0.0720720720720721	4.37198488811392	4.61290796897375	0.000506151202361806	0.0153705574529188	0.0134745965613008	LIMS2/FN1/ITGB4/ITGAX/ADAM15/COL3A1/ISG15/NME2	8
GO:0022029	telencephalon cell migration	6/310	62/18805	0.0967741935483871	5.87044745057232	4.97306292441502	0.000541291320913111	0.0162983734169854	0.0142879662674567	LHX6/DAB2IP/CCDC141/COL3A1/RELN/SRGAP2	6
GO:0006730	one-carbon metabolic process	4/310	24/18805	0.166666666666667	10.1102150537634	5.78167524488639	0.000593126662217199	0.0176227212433882	0.0154489555628855	MTHFD1/AHCY/TYMS/DHFR	4
GO:0097191	extrinsic apoptotic signaling pathway	12/310	237/18805	0.0506329113924051	3.07145773785218	4.15476521413149	0.000595194638110493	0.0176227212433882	0.0154489555628855	HYAL2/PTPRC/CAV1/IFI6/DAB2IP/YAP1/PMAIP1/TCF7L2/IFI27/PRDX2/MAL/NDUFA13	12
GO:0000086	G2/M transition of mitotic cell cycle	9/310	143/18805	0.0629370629370629	3.8178434468757	4.37909722509338	0.000619669753007883	0.0181957572928679	0.0159513075176192	ORC1/BIRC5/CDC25B/CCNB1/CCNA2/DBF4B/MELK/PLK1/PPME1	9
GO:1901988	negative regulation of cell cycle phase transition	13/310	273/18805	0.0476190476190476	2.88863287250384	4.06955125431304	0.0006348533259341	0.0184888021888841	0.0162082052755738	ORC1/BIRC5/ANAPC15/CDC20/ZWINT/CCNB1/CDCA8/TP53/DTX3L/MAD2L1/SKA3/PLK1/RHNO1	13
GO:0046501	protoporphyrinogen IX metabolic process	3/310	11/18805	0.272727272727273	16.5439882697947	6.67617929463949	0.000663610581216888	0.0187127650401873	0.0164045422708502	CPOX/UROD/ALAD	3
GO:0051256	mitotic spindle midzone assembly	3/310	11/18805	0.272727272727273	16.5439882697947	6.67617929463949	0.000663610581216888	0.0187127650401873	0.0164045422708502	BIRC5/CDCA8/RACGAP1	3
GO:0051987	positive regulation of attachment of spindle microtubules to kinetochore	3/310	11/18805	0.272727272727273	16.5439882697947	6.67617929463949	0.000663610581216888	0.0187127650401873	0.0164045422708502	BIRC5/CCNB1/CDCA8	3
GO:0072488	ammonium transmembrane transport	3/310	11/18805	0.272727272727273	16.5439882697947	6.67617929463949	0.000663610581216888	0.0187127650401873	0.0164045422708502	RHAG/RHD/RHCE	3
GO:0071897	DNA biosynthetic process	10/310	175/18805	0.0571428571428571	3.46635944700461	4.2437302275277	0.000669154091493215	0.0187205077722472	0.0164113299355858	POLE2/DNAJC2/CCT7/TP53/CCNA2/NHP2/CCT6A/TERF2IP/TK1/TYMS	10
GO:0021885	forebrain cell migration	6/310	65/18805	0.0923076923076923	5.59950372208437	4.80907621654973	0.000697922526600818	0.0193728026329118	0.016983164113584	LHX6/DAB2IP/CCDC141/COL3A1/RELN/SRGAP2	6
GO:0048145	regulation of fibroblast proliferation	7/310	90/18805	0.0777777777777778	4.71810035842294	4.5774778066193	0.000717848311076527	0.0197714344903481	0.0173326246632023	CAV1/FN1/CCNB1/DAB2IP/TP53/CCNA2/S100A6	7
GO:0009141	nucleoside triphosphate metabolic process	13/310	277/18805	0.0469314079422383	2.84691976243158	4.0091512627983	0.000726615671609178	0.0198589652402108	0.0174093584800936	NDUFAB1/RAB23/SDHB/NDUFA8/RAN/NT5E/NDUFS2/MFSD8/UCP2/TYMS/NDUFA13/NME2/NDUFA7	13
GO:0051653	spindle localization	6/310	66/18805	0.0909090909090909	5.51466275659824	4.75666840125261	0.000757244123940858	0.0205380791783349	0.0180047035977581	SPAG5/BCCIP/CENPA/MAD2L1/SKA3/PLK1	6
GO:2001235	positive regulation of apoptotic signaling pathway	9/310	149/18805	0.0604026845637584	3.66410478458541	4.2268221102326	0.000832191237903349	0.0223998141535651	0.0196367932452632	HYAL2/PTPRC/CAV1/FBXW7/DAB2IP/TP53/PMAIP1/SOD1/MAL	9
GO:0000022	mitotic spindle elongation	3/310	12/18805	0.25	15.1653225806452	6.35474071813392	0.000874047353403264	0.0231753003480731	0.0203166230849981	BIRC5/CDCA8/RACGAP1	3
GO:0090267	positive regulation of mitotic cell cycle spindle assembly checkpoint	3/310	12/18805	0.25	15.1653225806452	6.35474071813392	0.000874047353403264	0.0231753003480731	0.0203166230849981	BIRC5/CDCA8/MAD2L1	3
GO:0042776	proton motive force-driven mitochondrial ATP synthesis	6/310	68/18805	0.0882352941176471	5.35246679316888	4.65498938195531	0.000887514810059756	0.0233580749640171	0.0204768524207939	NDUFAB1/SDHB/NDUFA8/NDUFS2/NDUFA13/NDUFA7	6
GO:0006739	NADP metabolic process	5/310	46/18805	0.108695652173913	6.59361851332398	4.91751528504429	0.00092885400423836	0.0242663108607272	0.0212730572642516	TP53I3/TP53/FDXR/DCXR/PC	5
GO:0002262	myeloid cell homeostasis	10/310	183/18805	0.0546448087431694	3.31482460779129	4.07388977683452	0.000943639432821024	0.0242952964116891	0.0212984674425432	MTHFD1/TMEM14C/RHAG/TSPO2/EPAS1/SOD1/RACGAP1/FLVCR1/AHSP/ISG15	10
GO:0006839	mitochondrial transport	10/310	183/18805	0.0546448087431694	3.31482460779129	4.07388977683452	0.000943639432821024	0.0242952964116891	0.0212984674425432	SAMM50/TIMM44/TMEM14C/ALKBH7/TP53/PMAIP1/FLVCR1/UCP2/TOMM5/NDUFA13	10
GO:0043549	regulation of kinase activity	16/310	397/18805	0.0403022670025189	2.44478751929796	3.7668188257381	0.000964948658659226	0.0246651984475988	0.0216227419990356	WWTR1/PREX2/HYAL2/MAP3K13/EDN1/PTPRC/DNAJA1/TPX2/CDKN3/BCCIP/FBXW7/SASH1/DAB2IP/WARS1/PLK1/RELN	16
GO:0032465	regulation of cytokinesis	7/310	95/18805	0.0736842105263158	4.469779286927	4.38940404360851	0.000990150996110087	0.025128617779851	0.0220289984773665	PKN2/BIRC5/CDC25B/KIF20A/CDCA8/RACGAP1/PLK1	7
GO:0000303	response to superoxide	4/310	28/18805	0.142857142857143	8.66589861751152	5.25542429299884	0.00108515440042475	0.0268572205674893	0.0235443778153971	SOD1/PRDX2/UCP2/DHFR	4
GO:0021801	cerebral cortex radial glia-guided migration	4/310	28/18805	0.142857142857143	8.66589861751152	5.25542429299884	0.00108515440042475	0.0268572205674893	0.0235443778153971	DAB2IP/COL3A1/RELN/SRGAP2	4
GO:0022030	telencephalon glial cell migration	4/310	28/18805	0.142857142857143	8.66589861751152	5.25542429299884	0.00108515440042475	0.0268572205674893	0.0235443778153971	DAB2IP/COL3A1/RELN/SRGAP2	4
GO:0009205	purine ribonucleoside triphosphate metabolic process	12/310	254/18805	0.047244094488189	2.86588773177546	3.87612260030639	0.00108849979220897	0.0268572205674893	0.0235443778153971	NDUFAB1/RAB23/SDHB/NDUFA8/RAN/NT5E/NDUFS2/MFSD8/UCP2/NDUFA13/NME2/NDUFA7	12
GO:0009142	nucleoside triphosphate biosynthetic process	8/310	125/18805	0.064	3.88232258064516	4.1858913837829	0.0011063403085304	0.0269234733986885	0.0236024583485325	NDUFAB1/SDHB/NDUFA8/NDUFS2/TYMS/NDUFA13/NME2/NDUFA7	8
GO:1990748	cellular detoxification	8/310	125/18805	0.064	3.88232258064516	4.1858913837829	0.0011063403085304	0.0269234733986885	0.0236024583485325	CAT/SOD1/MGST3/PRDX2/HBG2/HBE1/HBG1/DHFR	8
GO:0090232	positive regulation of spindle checkpoint	3/310	13/18805	0.230769230769231	13.9987593052109	6.06968113922421	0.0011224462787885	0.0271296029152078	0.0237831617539218	BIRC5/CDCA8/MAD2L1	3
GO:0006091	generation of precursor metabolites and energy	18/310	484/18805	0.0371900826446281	2.25599840042655	3.62423191228905	0.00118849662494787	0.0285319493813498	0.025012528543533	NDUFAB1/FH/CHCHD2/SDHB/NDUFA8/CAT/COX7B/PDHA1/CCNB1/COX5B/TP53/NDUFS2/FDXR/MFSD8/UQCRQ/UCP2/NDUFA13/NDUFA7	18
GO:0031960	response to corticosteroid	9/310	157/18805	0.0573248407643312	3.4773988083008	4.03560285539896	0.00120418423897775	0.0285478522176321	0.025026469762239	EDN1/PTPRC/PCK2/GOT1/CDO1/ASS1/ALAD/UCP2/TYMS	9
GO:0007005	mitochondrion organization	17/310	445/18805	0.0382022471910112	2.31739760782892	3.64115643483401	0.00121262999553074	0.0285478522176321	0.025026469762239	NDUFAB1/EDN1/SAMM50/CHCHD2/EPAS1/NDUFA8/ALKBH7/IFI6/TP53/PMAIP1/NDUFS2/MFSD8/IFI27/UCP2/TOMM5/NDUFA13/NDUFAF8	17
GO:0051321	meiotic cell cycle	13/310	293/18805	0.0443686006825939	2.69145656721348	3.77786809425033	0.00121326363210314	0.0285478522176321	0.025026469762239	TUBG2/EDN1/CDC25B/ANAPC15/CDC20/ZWINT/CKS2/TUBG1/CCNB2/ANKLE1/PTTG1/SKA3/PLK1	13
GO:0000305	response to oxygen radical	4/310	29/18805	0.137931034482759	8.3670745272525	5.14009711326285	0.00124259556164148	0.0290456712533696	0.0254628827347448	SOD1/PRDX2/UCP2/DHFR	4
GO:0043648	dicarboxylic acid metabolic process	7/310	100/18805	0.07	4.24629032258065	4.21392984632101	0.00133783297460638	0.0310674546325259	0.0272352787881683	OAT/FH/MTHFD1/PCK2/GOT1/ASS1/DHFR	7
GO:0009144	purine nucleoside triphosphate metabolic process	12/310	261/18805	0.0459770114942529	2.7890248424175	3.76802448254329	0.00137257606812628	0.0312342037663537	0.0273814593878089	NDUFAB1/RAB23/SDHB/NDUFA8/RAN/NT5E/NDUFS2/MFSD8/UCP2/NDUFA13/NME2/NDUFA7	12
GO:0009199	ribonucleoside triphosphate metabolic process	12/310	261/18805	0.0459770114942529	2.7890248424175	3.76802448254329	0.00137257606812628	0.0312342037663537	0.0273814593878089	NDUFAB1/RAB23/SDHB/NDUFA8/RAN/NT5E/NDUFS2/MFSD8/UCP2/NDUFA13/NME2/NDUFA7	12
GO:0048732	gland development	17/310	451/18805	0.0376940133037694	2.28656748444317	3.58042250980689	0.00139977730867176	0.0312342037663537	0.0273814593878089	FKBP4/LIMS2/RAP1GAP/EDN1/PCK2/CAV1/FBXW7/BCL11B/CDO1/ASS1/SOD1/CCNB2/PRDX2/UCP2/TYMS/IQGAP3/ALDH1A3	17
GO:0006006	glucose metabolic process	10/310	193/18805	0.0518134715025907	3.14307203743941	3.87433975238143	0.00141020588765347	0.0312342037663537	0.0273814593878089	PCK2/GOT1/PDHA1/TP53/PMAIP1/TCF7L2/NNMT/DCXR/PC/ERFE	10
GO:0051231	spindle elongation	3/310	14/18805	0.214285714285714	12.9988479262673	5.81443367655804	0.00141121279338223	0.0312342037663537	0.0273814593878089	BIRC5/CDCA8/RACGAP1	3
GO:0051255	spindle midzone assembly	3/310	14/18805	0.214285714285714	12.9988479262673	5.81443367655804	0.00141121279338223	0.0312342037663537	0.0273814593878089	BIRC5/CDCA8/RACGAP1	3
GO:0031579	membrane raft organization	4/310	30/18805	0.133333333333333	8.08817204301075	5.03018207180886	0.00141534106568617	0.0312342037663537	0.0273814593878089	PTPRC/CAV1/MAL/S100A10	4
GO:0051984	positive regulation of chromosome segregation	4/310	30/18805	0.133333333333333	8.08817204301075	5.03018207180886	0.00141534106568617	0.0312342037663537	0.0273814593878089	BIRC5/CCNB1/CDCA8/SKA3	4
GO:0032467	positive regulation of cytokinesis	5/310	51/18805	0.0980392156862745	5.9471853257432	4.58010160255066	0.00148867417087196	0.0324494437368592	0.028446799300033	PKN2/BIRC5/CDC25B/CDCA8/RACGAP1	5
GO:0043368	positive T cell selection	5/310	51/18805	0.0980392156862745	5.9471853257432	4.58010160255066	0.00148867417087196	0.0324494437368592	0.028446799300033	PTPRC/LGALS1/LY9/BCL11B/CTSL	5
GO:0051310	metaphase chromosome alignment	7/310	103/18805	0.0679611650485437	4.12261196367053	4.11406743106817	0.00158818332366781	0.0344074106645837	0.0301632506722276	SPAG5/BIRC5/ZWINT/CCNB1/CDCA8/RACGAP1/SKA3	7
GO:0048568	embryonic organ development	17/310	457/18805	0.037199124726477	2.25654690477871	3.5206369230157	0.00161081690608004	0.0346862573775902	0.0304077015954759	MKS1/EDN1/MTHFD1/NDRG4/PPP1R13L/EPAS1/ID3/DYNC2I1/TUBB2B/YAP1/BBS7/TP53/SOD1/FLVCR1/ALDH1A3/SOX18/SLC44A4	17
GO:1903829	positive regulation of protein localization	18/310	499/18805	0.0360721442885772	2.1881828172474	3.48269635788053	0.00166631860829148	0.0356652410557809	0.0312659274694641	WWTR1/HYAL2/EDN1/RAPGEF4/PCK2/FBXW7/PSMD9/RAN/CCT7/YAP1/CEP131/CCT6A/TCF7L2/DTX3L/PLK1/SNX33/CTNND1/UNC13B	18
GO:0015986	proton motive force-driven ATP synthesis	6/310	77/18805	0.0779220779220779	4.72685379136992	4.24248990729579	0.00169944526257999	0.0358582867817726	0.0314351609721259	NDUFAB1/SDHB/NDUFA8/NDUFS2/NDUFA13/NDUFA7	6
GO:2001236	regulation of extrinsic apoptotic signaling pathway	9/310	165/18805	0.0545454545454545	3.30879765395894	3.85641435589084	0.00170027445520622	0.0358582867817726	0.0314351609721259	HYAL2/PTPRC/CAV1/IFI6/YAP1/PMAIP1/TCF7L2/PRDX2/MAL	9
GO:0006164	purine nucleotide biosynthetic process	10/310	198/18805	0.0505050505050505	3.06370153144347	3.77937601963918	0.00170561510445245	0.0358582867817726	0.0314351609721259	NDUFAB1/MTHFD1/SDHB/NDUFA8/NAPRT/NDUFS2/NNMT/NDUFA13/NME2/NDUFA7	10
GO:0015671	oxygen transport	3/310	15/18805	0.2	12.1322580645161	5.58398580093585	0.00174260301379142	0.036207418175444	0.0317412269486539	HBG2/HBE1/HBG1	3
GO:0090235	regulation of metaphase plate congression	3/310	15/18805	0.2	12.1322580645161	5.58398580093585	0.00174260301379142	0.036207418175444	0.0317412269486539	SPAG5/BIRC5/CDCA8	3
GO:0045787	positive regulation of cell cycle	14/310	344/18805	0.0406976744186047	2.46877344336084	3.55946905789245	0.00180278204725004	0.0369549976908428	0.0323965924029223	PKN2/SPAG5/EDN1/BIRC5/RANBP1/CDC25B/CDC20/CCNB1/CDCA8/DBF4B/RACGAP1/MAD2L1/SKA3/RHNO1	14
GO:0097237	cellular response to toxic substance	8/310	135/18805	0.0592592592592593	3.594743130227	3.91712920139609	0.00180951057247342	0.0369549976908428	0.0323965924029223	CAT/SOD1/MGST3/PRDX2/HBG2/HBE1/HBG1/DHFR	8
GO:1905820	positive regulation of chromosome separation	4/310	32/18805	0.125	7.58266129032258	4.82490157636283	0.00180978598317102	0.0369549976908428	0.0323965924029223	BIRC5/CDC20/CDCA8/SKA3	4
GO:0061136	regulation of proteasomal protein catabolic process	10/310	200/18805	0.05	3.03306451612903	3.74222694533221	0.0018369851727659	0.0372960475362128	0.0326955736915145	PSME1/CAV1/FBXW7/USP5/CDC20/DAB2IP/BBS7/ALAD/PLK1/PBK	10
GO:0006469	negative regulation of protein kinase activity	8/310	136/18805	0.0588235294117647	3.56831119544592	3.89166431047272	0.00189572618620128	0.0380537578506958	0.0333598203090669	WWTR1/PREX2/HYAL2/PTPRC/DNAJA1/DAB2IP/WARS1/PLK1	8
GO:0051384	response to glucocorticoid	8/310	136/18805	0.0588235294117647	3.56831119544592	3.89166431047272	0.00189572618620128	0.0380537578506958	0.0333598203090669	EDN1/PCK2/GOT1/CDO1/ASS1/ALAD/UCP2/TYMS	8
GO:1901987	regulation of cell cycle phase transition	17/310	468/18805	0.0363247863247863	2.20350840915357	3.4133963009862	0.00206769424566205	0.0412438596515034	0.0361564225069396	ORC1/BIRC5/PSME1/CDC25B/FBXW7/ANAPC15/CDC20/ZWINT/CCNB1/CDCA8/TP53/DBF4B/DTX3L/MAD2L1/SKA3/PLK1/RHNO1	17
GO:0030218	erythrocyte differentiation	8/310	138/18805	0.0579710144927536	3.51659654043946	3.84144549101387	0.00207786402409769	0.0412438596515034	0.0361564225069396	TMEM14C/RHAG/TSPO2/EPAS1/RACGAP1/FLVCR1/AHSP/ISG15	8
GO:0009150	purine ribonucleotide metabolic process	14/310	350/18805	0.04	2.42645161290323	3.48748896551403	0.00211382800728402	0.0415902980552479	0.0364601276743089	NDUFAB1/MTHFD1/RAB23/SDHB/NDUFA8/RAN/NT5E/NDUFS2/MFSD8/UCP2/NDUFA13/PNP/NME2/NDUFA7	14
GO:0021819	layer formation in cerebral cortex	3/310	16/18805	0.1875	11.3739919354839	5.37443561560461	0.00211872894680548	0.0415902980552479	0.0364601276743089	DAB2IP/COL3A1/RELN	3
GO:0042440	pigment metabolic process	6/310	81/18805	0.0740740740740741	4.49342891278375	4.07918971400812	0.00220242040125443	0.0429956026684449	0.0376920877230298	CPOX/BLVRA/TMEM14C/UROD/ALAD/FLVCR1	6
GO:0061982	meiosis I cell cycle process	8/310	140/18805	0.0571428571428571	3.46635944700461	3.79214724314494	0.00227349913797549	0.0441406690558847	0.0386959099756656	CDC25B/CDC20/ZWINT/CKS2/CCNB2/ANKLE1/PTTG1/PLK1	8
GO:0001666	response to hypoxia	13/310	316/18805	0.0411392405063291	2.4955594120049	3.47111738516721	0.00236556021638703	0.0456784535262127	0.0400440084684739	EDN1/CAV1/CHCHD2/EPAS1/CAT/POSTN/TP53/PMAIP1/ADAM15/CCNA2/ALAD/AQP3/UCP2	13
GO:0009206	purine ribonucleoside triphosphate biosynthetic process	7/310	111/18805	0.0630630630630631	3.82548677709968	3.8652932628068	0.00243587503292914	0.0467819675243094	0.0410114038261015	NDUFAB1/SDHB/NDUFA8/NDUFS2/NDUFA13/NME2/NDUFA7	7
GO:0046148	pigment biosynthetic process	5/310	57/18805	0.087719298245614	5.32116581777023	4.22999338043444	0.00244906031594188	0.0467823188308682	0.0410117117989362	CPOX/TMEM14C/UROD/ALAD/FLVCR1	5
GO:0009145	purine nucleoside triphosphate biosynthetic process	7/310	112/18805	0.0625	3.79133064516129	3.83583212721193	0.00256243810474529	0.0486863239901604	0.042680857596067	NDUFAB1/SDHB/NDUFA8/NDUFS2/NDUFA13/NME2/NDUFA7	7
GO:0070482	response to oxygen levels	14/310	358/18805	0.0391061452513966	2.37222923049198	3.39378328210481	0.00259651521618036	0.0488117384290413	0.0427908021424543	EDN1/CAV1/CHCHD2/EPAS1/CAT/POSTN/TP53/PMAIP1/ADAM15/CCNA2/ALAD/NDUFS2/AQP3/UCP2	14
GO:1901990	regulation of mitotic cell cycle phase transition	14/310	358/18805	0.0391061452513966	2.37222923049198	3.39378328210481	0.00259651521618036	0.0488117384290413	0.0427908021424543	ORC1/BIRC5/PSME1/CDC25B/ANAPC15/CDC20/ZWINT/CCNB1/CDCA8/TP53/DBF4B/MAD2L1/SKA3/PLK1	14
GO:0001933	negative regulation of protein phosphorylation	10/310	210/18805	0.0476190476190476	2.88863287250384	3.56318113926334	0.0026220474182186	0.0490322867206878	0.0429841457645918	WWTR1/PREX2/HYAL2/PTPRC/DNAJA1/CAV1/DAB2IP/WARS1/TERF2IP/PLK1	10
GO:2001238	positive regulation of extrinsic apoptotic signaling pathway	5/310	58/18805	0.0862068965517241	5.22942157953281	4.17645574904741	0.00264458018382186	0.0491947298069061	0.0431265514683322	HYAL2/PTPRC/CAV1/PMAIP1/MAL	5
GO:0045930	negative regulation of mitotic cell cycle	11/310	246/18805	0.0447154471544715	2.71249672174141	3.50024800548912	0.00266545030319834	0.0493247131628317	0.0432405013550651	ORC1/BIRC5/ANAPC15/CDC20/ZWINT/CCNB1/CDCA8/TP53/MAD2L1/SKA3/PLK1	11
GO:0033673	negative regulation of kinase activity	8/310	144/18805	0.0555555555555556	3.37007168458781	3.69618816176018	0.00270799169806231	0.0493504434595141	0.0432630578152495	WWTR1/PREX2/HYAL2/PTPRC/DNAJA1/DAB2IP/WARS1/PLK1	8
GO:0031400	negative regulation of protein modification process	13/310	321/18805	0.0404984423676012	2.45668777007336	3.40800176220973	0.00270851012513517	0.0493504434595141	0.0432630578152495	WWTR1/PREX2/HYAL2/PTPRC/DNAJA1/CAV1/DAB2IP/WARS1/DTX3L/MAD2L1/TERF2IP/PLK1/ISG15	13
GO:0051607	defense response to virus	13/310	321/18805	0.0404984423676012	2.45668777007336	3.40800176220973	0.00270851012513517	0.0493504434595141	0.0432630578152495	HYAL2/PTPRC/IFIT3/IFI6/RSAD2/ITGAX/TRIM65/PMAIP1/DTX3L/IFI27/APOBEC3B/ISG15/TMEM120A	13
